# C4 genetic structural variations affect multiple sclerosis risk and progression

**DOI:** 10.1101/2025.07.28.25332292

**Authors:** Xin Lin, Dongdong Tang, Yuanhao Yang, Maria Pia Campagna, Melissa M. Gresle, Wei Z. Yeh, Sandeep Sampangi, Pavlina Kleinova, Fuencisla Matesanz, Antonio Alcina, Sara Eichau, Marzena J. Fabis-Pedrini, Mark Slee, Allan G. Kermode, Trevor Kilpatrick, Jeannette Lechner-Scott, Eva Kubala Havrdova, Dana Horakova, ANZgene Consortium, Helmut Butzkueven, Bruce V. Taylor, Vilija G. Jokubaitis, Yuan Zhou

## Abstract

**Objective:** Major histocompatibility complex (MHC) locus carries a significant genetic risk burden for multiple sclerosis (MS). Here we investigate the structurally diverse complement component 4 (*C4*) alleles within the MHC in MS development and disease progression.

**Methods:** We imputed and examined *C4* alleles based on data from two case-control cohorts (N_1_= 3252 cases and 5725 controls; N_2_= 8978 cases and 6976 controls), a clinical MS cohort (N_3_= 2387 cases) and a cohort with immune cell gene expression data (N_4_= 33 cases and 33 controls). We have performed gene-level analysis to investigate the shared genetic landscape between MS susceptibility (N= 14802 cases and 26703 controls) and plasma C4 protein (N= 68716).

**Results:** Our data showed that *C4* genetic structural variants were associated with significant changes in MS susceptibility and disability progression. For instance, higher *C4AL* copy number burden was associated with lower MS susceptibility (fixed effect meta-analysis odds ratio= 0.89, P= 5.65×10^−6^) independent of established MHC risk variants such as *HLA-DRB1*\*15:01. Higher C4AL copy number was also associated with reduced hazard of reaching MS disability milestones such as Expanded Disability Status Scale 3 (hazard ratio= 0.79, P= 9.0×10^−15^). In addition, we found *C4* alleles may also modulate *C4* expression in disease-relevant immune cell types such as CD8+ T cells. Further, we identified that candidate genes shared between MS susceptibility and plasma C4 protein level were enriched in biological pathways of immune regulation, Epstein-Barr virus infection and other autoimmune diseases such as lupus.

**Interpretation:** These findings support future investigations of the C4 genetic structural variants as potential mechanistic and therapeutic targets in MS pathogenesis and disease progression.

## Supplementary Table 1-15 for "C4 genetic structural variations affect multiple sclerosis risk and progression"

### Sheet: Contents
C4 genetic structural variations affect multiple sclerosis risk and progression - Supplementary Tables
Contents
Supplemtary Table 1. C4 copy number and C4 haplotype associations with MS susceptibility.
Supplemtary Table 2. Sensitivity analysis of C4 copy number and C4 haplotype associations with MS susceptibility.
Supplemtary Table 3. Sensitivity analysis of C4 associations adjusting for independent MHC SNPs associated with MS
Supplemtary Table 4. C4 copy number and C4 haplotype associations with MS disability progression.
Supplemtary Table 5. Sex-stratified analysis of C4 copy number and C4 haplotype associations with MS susceptibility.
Supplemtary Table 6. Sex-stratified analysis of C4 copy number and C4 haplotype associations with MS disability progression.
Supplemtary Table 7. The association between MS susceptibility and C4 haplotypes (as categorical variables).
Supplemtary Table 8. The associations of C4 diplotypes with MS susceptibility.
Supplemtary Table 9. The associations of C4 diplotypes with MS disability progression.
Supplemtary Table 10. C4 copy number and C4 haplotype associations with C4A expression in four immune cell types
Supplemtary Table 11. C4 copy number and C4 haplotype associations with C4B expression in four immune cell types
Supplemtary Table 12. Shared gene-level associations of C4 protein level and MS susceptibility.
Supplemtary Table 13. Shared gene-level associations of C4 protein level and MS severity.
Supplemtary Table 14. Shared gene-level associations of C4 protein level, MS susceptibility, and MS severity.
Supplementary Table 15. KEGG pathway analysis of shared genes associated with C4 protein level and MS susceptibility.

### Sheet: Supplemtary Table 1
Supplemtary Table 1. C4 copy number and C4 haplotype associations with MS susceptibility.
	Cohort1				Cohort2				Meta analysis
	OR	CI_Low	CI_High	P	OR	CI_Low	CI_High	P	OR	CI_Low	CI_High	P
C4AL_CN	0.942033	0.865817	1.02469	0.164651	0.869467	0.818934	0.92306	4.62048e-06	0.893162	0.850634	0.937816	5.64611e-06
C4AS_CN	0.980289	0.745295	1.28206	0.885491	1.17463	0.963864	1.43378	0.111949	1.10279	0.939535	1.29441	0.231325
C4BL_CN	1.02654	0.960524	1.09703	0.439674	1.04583	0.995114	1.09914	0.0772581	1.03886	0.998326	1.08105	0.060451
C4BS_CN	0.957952	0.886332	1.03523	0.278134	1.01286	0.955327	1.0739	0.668536	0.992623	0.947314	1.0401	0.756092
BS	1.05099	0.901188	1.22503	0.525362	1.20982	1.09168	1.34111	0.000284666	1.15817	1.06331	1.26151	0.000758044
AL-BL	1.01412	0.943213	1.09031	0.704425	1.01603	0.962614	1.07239	0.563711	1.01535	0.972326	1.06028	0.490461
AL-BS	0.952081	0.876642	1.03373	0.242816	0.948896	0.892686	1.00867	0.0922843	0.950024	0.904533	0.997803	0.0405766
AL-AL	0.998095	0.884828	1.1249	0.975151	0.834473	0.764698	0.91053	4.81858e-05	0.88778	0.827276	0.952708	0.000949052
Note: adjusted for sex + top 10 PCs + HLA-DRB1*15:01.

### Sheet: Supplementary Table 2
Supplemtary Table 2. Sensitivity analysis of C4 copy number and C4 haplotype associations with MS susceptibility.
	Cohort1.lambdaMin	Cohort1.lambda1SE	Cohort2.lambdaMin	Cohort2.lambda1SE
C4AL_CN	-0.17678	-0.145474	-0.139372	-0.134275
sex	0.710396	0.546709	0.902753	0.80584
PC1	0.282004	0.196197	-0.474891	-0.415094
PC2			0.153097	0.101488
PC3	0.0758182	0	-0.0418502	0
PC4	-0.0283807	0	0.318909	0.268358
PC5	0.265235	0.240158	0.471749	0.402894
PC6	-0.138595	-0.00182096	0.125833	0.0616241
PC7	-0.00584581	0	-0.103178	-0.0498332
PC8	-0.00641013	0	0.112356	0.0506765
PC9	0.0366349	0	0.0193541	0
PC10	0.102156	0.0209713	0.107172	0.0662996
HLA_DRB1_15_01_T	1.05094	0.803279	1.11791	1.00891
BS	0.292096	0.231441	-0.250236	-0.203557
sex	0.710586	0.586325	0.909161	0.795505
PC1	0.293487	0.225864	-0.477535	-0.408529
PC2			0.135383	0.0758391
PC3	0.0690544	0.0148502	-0.0455699	0
PC4	-0.0310199	0
PC5	0.262655	0.241921	0.535587	0.449273
PC6	-0.142891	-0.0387245	0.115058	0.0472114
PC7	-0.00794891	0	-0.102731	-0.0419355
PC8	-0.0230811	0	0.0985174	0.0338854
PC9	0.0375132	0	0.029146	0
PC10	0.106951	0.0456162	0.115151	0.0661752
HLA_DRB1_15_01_T	1.07017	0.886983	1.1961	1.05392
Note: "lambdaMin" are effect estimates based on the value of 𝜆 that gives minimum mean cross-validated error. "lambda1SE" are effect estimates based on the value of 𝜆 that gives the most regularized model such that the cross-validated error is within one standard error of the minimum. Shaded in grey are covariates removed due to having at least moderate correlation with the C4AL copy number or C4BS haplotype (Pearson correlation r> 0.5).

### Sheet: Supplementary Table 3
Supplemtary Table 3. Sensitivity analysis of C4 associations adjusting for independent MHC SNPs associated with MS
		Adjusted for sex + top10 PC + top10 MHC-PC				Adjusted for sex + top10 PC + MHC SNPs
Study	Variable	OR	CI_Low	CI_High	P	OR	CI_Low	CI_High	P
Cohort1	C4AL_CN	0.970937	0.892474	1.0563	0.492705	0.953979	0.875034	1.04005	0.285064
Cohort2	C4AL_CN	0.87674	0.825569	0.931083	1.80936e-05	0.887514	0.834273	0.944153	0.000156445
Meta-analysis	C4AL_CN	0.907459	0.864108	0.952984	0.000101009	0.909512	0.864899	0.956426	0.000218951
Cohort1	C4AS_CN	1.0187	0.778739	1.33261	0.892442	0.927905	0.705862	1.21979	0.591817
Cohort2	C4AS_CN	1.1884	0.974163	1.44975	0.0887801	1.18412	0.96709	1.44985	0.101838
Meta-analysis	C4AS_CN	1.12534	0.959156	1.32032	0.147493	1.0862	0.923079	1.27815	0.319289
Cohort1	C4BL_CN	1.01094	0.94522	1.08123	0.751013	1.02835	0.959252	1.10243	0.430845
Cohort2	C4BL_CN	1.02577	0.975275	1.07888	0.323191	1.03954	0.986395	1.09555	0.147521
Meta-analysis	C4BL_CN	1.0204	0.98003	1.06243	0.326834	1.03547	0.992986	1.07977	0.102966
Cohort1	C4BS_CN	0.935741	0.865179	1.01206	0.0968447	0.922835	0.8496	1.00238	0.0569676
Cohort2	C4BS_CN	0.991154	0.934151	1.05163	0.768743	0.985498	0.926101	1.0487	0.64509
Meta-analysis	C4BS_CN	0.970649	0.925843	1.01762	0.216665	0.962393	0.915742	1.01142	0.130518
Cohort1	BS	1.07804	0.924496	1.2571	0.337777	1.09113	0.932304	1.27702	0.277201
Cohort2	BS	1.30437	1.17536	1.44755	5.71447e-07	1.23087	1.10525	1.37076	0.000155567
Meta-analysis	BS	1.22842	1.12696	1.33902	2.90829e-06	1.18446	1.08377	1.2945	0.000187828
Cohort1	AL_BS	0.922527	0.848774	1.00269	0.0578539	0.90186	0.825821	0.984901	0.0215329
Cohort2	AL_BS	0.90491	0.850633	0.96265	0.0015448	0.91119	0.852897	0.973468	0.00583113
Meta-analysis	AL_BS	0.91113	0.866984	0.957525	0.000239884	0.907817	0.861062	0.95711	0.000337236
Cohort1	AL_BL	1.01678	0.944867	1.09417	0.656527	1.04415	0.967793	1.12652	0.26485
Cohort2	AL_BL	1.0226	0.968122	1.08015	0.423589	1.0301	0.972805	1.09077	0.30978
Meta-analysis	AL_BL	1.02052	0.97671	1.06629	0.364257	1.03517	0.988921	1.08357	0.138286
Cohort1	AL_AL	1.07094	0.94923	1.20826	0.265499	1.0467	0.925449	1.18385	0.467447
Cohort2	AL_AL	0.89588	0.820425	0.978274	0.014314	0.87879	0.802486	0.962351	0.00530273
Meta-analysis	AL_AL	0.953154	0.88775	1.02338	0.185895	0.93465	0.86877	1.00553	0.0699557
Note: sensitivity analysis model adjusting for independent MHC SNPs identified from the 2019 IMSGC MS onset GWAS findings. Analysis was conducted on 21 of the 32 MHC-independent SNPs with data available, including: HLA_DRB1_15_01, rs3097671, rs2844482, rs9266629, HLA_B_38_01_01_01, rs4081559, HLA_DRB1_13_03_01, rs11751659, rs114071505, HLA_DRB1_01_03_01, rs9271366, HLA_B_52_01_01_01, rs3135024, rs2523500, HLA_B_35_03_01_01, rs9277626, HLA_DQA1_06_01_01_01, rs2229092, rs17493811, rs3093982, AA_DQB1_221_32628784_exon4_Q. The top10 ‘MHC-PC’ principal components were generated from the independent MHC SNPs explaining 70.5% of variance.

### Sheet: Supplemtary Table 4
Supplemtary Table 4. C4 copy number and C4 haplotype associations with MS disability progression.
Exposure	Outcome	Analysis_type	log(HR)	SE	CI_Low	CI_High	P
C4AL_CN	EDSS3	unadj	-0.173922	0.0185549	-0.21029	-0.137555	1.10979e-13
C4AL_CN	EDSS3	adj	-0.240516	0.0245738	-0.28868	-0.192351	5.50559e-15
C4AL_CN	EDSS3	hla	-0.239003	0.0245869	-0.287194	-0.190813	9.02062e-15
C4AS_CN	EDSS3	unadj	0.177196	0.0726903	0.0347229	0.319669	0.015
C4AS_CN	EDSS3	adj	0.235433	0.0733322	0.0917015	0.379164	0.0013
C4AS_CN	EDSS3	hla	0.236553	0.073344	0.0927986	0.380307	0.0013
C4BL_CN	EDSS3	unadj	-0.0411075	0.0152752	-0.0710469	-0.0111681	0.0071
C4BL_CN	EDSS3	adj	0.0404503	0.0164293	0.00824878	0.0726518	0.014
C4BL_CN	EDSS3	hla	0.0442921	0.0165432	0.0118673	0.0767168	0.0074
C4BS_CN	EDSS3	unadj	0.132517	0.0175871	0.0980457	0.166987	4.9e-14
C4BS_CN	EDSS3	adj	0.0448893	0.0199843	0.00572011	0.0840586	0.025
C4BS_CN	EDSS3	hla	0.0417089	0.0200909	0.00233069	0.0810871	0.038
C4AL_CN	EDSS3 (both)	unadj	-0.0784098	0.0268616	-0.131058	-0.0257611	0.0035
C4AL_CN	EDSS3 (both)	adj	-0.177762	0.0328227	-0.242094	-0.113429	6.1e-08
C4AL_CN	EDSS3 (both)	hla	-0.179466	0.0329372	-0.244023	-0.114909	5.1e-08
C4AL_CN	EDSS6 (both)	unadj	-0.0952712	0.0365844	-0.166977	-0.0235658	0.0092
C4AL_CN	EDSS6 (both)	adj	-0.126768	0.0474266	-0.219724	-0.0338114	0.0075
C4AL_CN	EDSS6 (both)	hla	-0.118456	0.0478618	-0.212265	-0.0246472	0.013
C4AS_CN	EDSS3 (both)	unadj	0.141508	0.122719	-0.0990213	0.382037	0.25
C4AS_CN	EDSS3 (both)	adj	0.121434	0.127123	-0.127728	0.370596	0.34
C4AS_CN	EDSS3 (both)	hla	0.12552	0.127081	-0.12356	0.374599	0.32
C4AS_CN	EDSS6 (both)	unadj	0.167184	0.174086	-0.174025	0.508392	0.34
C4AS_CN	EDSS6 (both)	adj	0.15426	0.179626	-0.197807	0.506327	0.39
C4AS_CN	EDSS6 (both)	hla	0.13782	0.180041	-0.215061	0.490701	0.44
C4BL_CN	EDSS3 (both)	unadj	0.030521	0.0207876	-0.0102227	0.0712648	0.14
C4BL_CN	EDSS3 (both)	adj	0.0737795	0.0235169	0.0276864	0.119873	0.0017
C4BL_CN	EDSS3 (both)	hla	0.0818265	0.0237223	0.0353308	0.128322	0.00056
C4BL_CN	EDSS6 (both)	unadj	0.0898823	0.0323055	0.0265635	0.153201	0.0054
C4BL_CN	EDSS6 (both)	adj	0.135229	0.0369562	0.0627949	0.207663	0.00025
C4BL_CN	EDSS6 (both)	hla	0.133936	0.0368815	0.0616488	0.206224	0.00028
C4BS_CN	EDSS3 (both)	unadj	0.0218664	0.0235473	-0.0242862	0.068019	0.35
C4BS_CN	EDSS3 (both)	adj	-0.00750272	0.0266563	-0.059749	0.0447435	0.78
C4BS_CN	EDSS3 (both)	hla	-0.0113798	0.0267026	-0.0637168	0.0409573	0.67
C4BS_CN	EDSS6 (both)	unadj	-0.0147824	0.035313	-0.083996	0.0544311	0.68
C4BS_CN	EDSS6 (both)	adj	-0.0530322	0.0413496	-0.134077	0.028013	0.2
C4BS_CN	EDSS6 (both)	hla	-0.0492585	0.0412494	-0.130107	0.0315904	0.23
AL_AL	EDSS3	unadj	-0.33983	0.0373162	-0.412969	-0.26669	7.12096e-13
AL_AL	EDSS3	adj	-0.31612	0.0381852	-0.390963	-0.241277	1.1e-16
AL_AL	EDSS3	hla	-0.317251	0.0382015	-0.392126	-0.242376	1.1e-16
BS	EDSS3	unadj	0.0859203	0.0259745	0.0350103	0.13683	0.00094
BS	EDSS3	adj	0.116669	0.0410677	0.0361763	0.197162	0.0045
BS	EDSS3	hla	0.110739	0.0412815	0.0298269	0.19165	0.0073
AL_BL	EDSS3	unadj	-0.0478612	0.0167059	-0.0806047	-0.0151177	0.0042
AL_BL	EDSS3	adj	0.038089	0.0187397	0.00135929	0.0748187	0.042
AL_BL	EDSS3	hla	0.0417392	0.0188506	0.004792	0.0786864	0.027
AL_BS	EDSS3	unadj	0.113014	0.019656	0.0744878	0.151539	8.9e-09
AL_BS	EDSS3	adj	0.010335	0.0214421	-0.0316915	0.0523615	0.63
AL_BS	EDSS3	hla	0.00803259	0.0214891	-0.034086	0.0501511	0.71
AL_AL	EDSS3 (both)	unadj	-0.149457	0.05439	-0.256061	-0.0428522	0.006
AL_AL	EDSS3 (both)	adj	-0.307081	0.0567515	-0.418314	-0.195848	6.3e-08
AL_AL	EDSS3 (both)	hla	-0.314052	0.0568275	-0.425434	-0.20267	3.3e-08
AL_AL	EDSS6 (both)	unadj	-0.252037	0.0769068	-0.402774	-0.1013	0.001
AL_AL	EDSS6 (both)	adj	-0.348874	0.0817704	-0.509144	-0.188604	2e-05
AL_AL	EDSS6 (both)	hla	-0.342397	0.0818112	-0.502747	-0.182047	2.8e-05
BS	EDSS3 (both)	unadj	0.0255196	0.0367488	-0.046508	0.0975472	0.49
BS	EDSS3 (both)	adj	0.0386731	0.0539633	-0.0670949	0.144441	0.47
BS	EDSS3 (both)	hla	0.031862	0.0543206	-0.0746063	0.13833	0.56
BS	EDSS6 (both)	unadj	0.00805774	0.0516332	-0.0931432	0.109259	0.88
BS	EDSS6 (both)	adj	-0.0900438	0.0812159	-0.249227	0.0691394	0.27
BS	EDSS6 (both)	hla	-0.0989541	0.0817621	-0.259208	0.0612996	0.23
AL_BL	EDSS3 (both)	unadj	0.0305943	0.0224226	-0.013354	0.0745425	0.17
AL_BL	EDSS3 (both)	adj	0.0943053	0.0269819	0.0414208	0.14719	0.00047
AL_BL	EDSS3 (both)	hla	0.0996831	0.0270884	0.0465898	0.152776	0.00023
AL_BL	EDSS6 (both)	unadj	0.0815696	0.0340488	0.0148339	0.148305	0.017
AL_BL	EDSS6 (both)	adj	0.116043	0.0403246	0.0370068	0.195079	0.004
AL_BL	EDSS6 (both)	hla	0.112488	0.040274	0.0335507	0.191425	0.0052
AL_BS	EDSS3 (both)	unadj	0.0137799	0.0258075	-0.0368029	0.0643626	0.59
AL_BS	EDSS3 (both)	adj	-0.0197757	0.0289146	-0.0764484	0.0368969	0.49
AL_BS	EDSS3 (both)	hla	-0.0222234	0.028905	-0.0788772	0.0344303	0.44
AL_BS	EDSS6 (both)	unadj	-0.0197468	0.0365165	-0.0913191	0.0518255	0.59
AL_BS	EDSS6 (both)	adj	-0.0315338	0.0427767	-0.115376	0.0523086	0.46
AL_BS	EDSS6 (both)	hla	-0.0255879	0.0427744	-0.109426	0.0582499	0.55
Note: Results from main analysis (outcome = EDSS3) and subgroup analysis (EDSS3 (both) and EDSS6 (both)) are shown by analysis types, including univariate model ("unadj"), multivariable model adjusted for age at onset, sex and top 10 PCs ("adj"), and multivariable model adjusted for age at onset, sex, top 10 PCs and HLA-DRB1*15:01 tagging SNP (rs3135388; "hla"). HR = hazard ratio. SE = standard error. CI_Low = 95% confidence interval lower limit. CI_High = 95% confidence interval upper limit. P = p-value for the association.
Further sensitivity analysis adjusting for disease-modifying therapy use and disease course
Exposure	Outcome	Analysis_type	log(HR)	SE	CI_Low	CI_High	P
C4AL_CN	EDSS3	Sensitivity	-0.272453	0.0249375	-0.321331	-0.223576	8.71194e-28
C4BL_CN	EDSS3	Sensitivity	0.0482833	0.0167297	0.0154932	0.0810735	0.0039
C4AL_CN	EDSS3 (both)	Sensitivity	-0.145944	0.0348467	-0.214244	-0.0776446	2.8e-05
C4AL_CN	EDSS6 (both)	Sensitivity	-0.0328025	0.0540039	-0.13865	0.0730452	0.54
C4BL_CN	EDSS3 (both)	Sensitivity	0.0588887	0.0237422	0.012354	0.105423	0.013
C4BL_CN	EDSS6 (both)	Sensitivity	0.0920019	0.0381913	0.017147	0.166857	0.016
AL_AL	EDSS3	Sensitivity	-0.346441	0.0394248	-0.423714	-0.269168	1.53074e-18
AL_AL	EDSS3 (both)	Sensitivity	-0.25029	0.0592394	-0.366399	-0.13418	2.4e-05
AL_AL	EDSS6 (both)	Sensitivity	-0.229588	0.0902366	-0.406451	-0.0527238	0.011
Note: Further sensitivity analysis results for the main (outcome = EDSS3) and subgroup analysis (EDSS3 (both) and EDSS6 (both)) are shown, adjusted for age at onset, sex, top 10 PCs, HLA-DRB1*15:01 tagging SNP (rs3135388), disease course and disease-modiying therapy use. HR = hazard ratio. SE = standard error. CI_Low = 95% confidence interval lower limit. CI_High = 95% confidence interval upper limit. P = p-value for the association.

### Sheet: Supplemtary Table 5
Supplemtary Table 5. Sex-stratified analysis of C4 copy number and C4 haplotype associations with MS susceptibility.
Study	log(OR)	CI_Low	CI_High	P	Exposure	Sex
Cohort1	-0.11312	-0.217024	-0.00921554	0.0328593	C4AL_CN	female
Cohort2	-0.128565	-0.206754	-0.0503759	0.00126972	C4AL_CN	female
Meta-analysis	-0.122981	-0.185457	-0.060505	0.000114272	C4AL_CN	female
Cohort1	0.006074	-0.322065	0.334213	0.971059	C4AS_CN	female
Cohort2	0.249625	-0.0286432	0.527894	0.0787104	C4AS_CN	female
Meta-analysis	0.147745	-0.0644863	0.359975	0.172433	C4AS_CN	female
Cohort1	0.00963571	-0.0722236	0.091495	0.817541	C4BL_CN	female
Cohort2	0.0204433	-0.044257	0.0851436	0.535726	C4BL_CN	female
Meta-analysis	0.0162877	-0.0344719	0.0670474	0.529406	C4BL_CN	female
Cohort1	0.0131252	-0.0822995	0.10855	0.787481	C4BS_CN	female
Cohort2	0.0137181	-0.0620714	0.0895075	0.72277	C4BS_CN	female
Meta-analysis	0.0134887	-0.0458595	0.0728369	0.655985	C4BS_CN	female
Cohort1	0.0834097	-0.107181	0.274	0.391027	BS	female
Cohort2	0.169301	0.0364469	0.302155	0.0125018	BS	female
Meta-analysis	0.141214	0.0322255	0.250202	0.0111016	BS	female
Cohort1	-0.00177785	-0.102952	0.0993964	0.972526	AL_BS	female
Cohort2	-0.0458302	-0.124989	0.0333288	0.256481	AL_BS	female
Meta-analysis	-0.029103	-0.0914473	0.0332414	0.360228	AL_BS	female
Cohort1	0.0108325	-0.0786314	0.100296	0.812411	AL_BL	female
Cohort2	-0.00380105	-0.0738377	0.0662356	0.915287	AL_BL	female
Meta-analysis	0.00175941	-0.0533884	0.0569072	0.950141	AL_BL	female
Cohort1	-0.0889935	-0.23772	0.0597334	0.240884	AL_AL	female
Cohort2	-0.148096	-0.262436	-0.0337563	0.0111297	AL_AL	female
Meta-analysis	-0.126141	-0.216789	-0.0354929	0.00638392	AL_AL	female
Cohort1	-0.0474415	-0.276559	0.181676	0.684865	AL_BL/AL_AL	female
Cohort2	-0.0534854	-0.237696	0.130725	0.569306	AL_BL/AL_AL	female
Meta-analysis	-0.0511124	-0.194676	0.0924514	0.485304	AL_BL/AL_AL	female
Cohort1	-0.0203421	-0.194486	0.153802	0.81891	AL_BL/AL_BS	female
Cohort2	0.0693521	-0.0683158	0.20702	0.323466	AL_BL/AL_BS	female
Meta-analysis	0.0348559	-0.0731412	0.142853	0.527011	AL_BL/AL_BS	female
Cohort1	-0.0219591	-0.285953	0.242035	0.870495	AL_BL/Other	female
Cohort2	0.255538	0.0458307	0.465244	0.0169262	AL_BL/Other	female
Meta-analysis	0.148179	-0.0160254	0.312383	0.0769468	AL_BL/Other	female
Cohort1	0.231428	-0.0676729	0.53053	0.129389	AL_BS/AL_BS	female
Meta-analysis	0.231428	-0.0676729	0.53053	0.129389	AL_BS/AL_BS	female
Cohort1	0.109698	-0.194138	0.413534	0.479175	BS/AL_BL	female
Cohort2	0.274093	0.0559531	0.492232	0.0137896	BS/AL_BL	female
Meta-analysis	0.218177	0.040977	0.395376	0.0158131	BS/AL_BL	female
Cohort1	0.256209	-0.128276	0.640695	0.191533	BS/AL_BS	female
Meta-analysis	0.256209	-0.128276	0.640695	0.191533	BS/AL_BS	female
Cohort1	0.0417947	-0.102539	0.186129	0.570343	C4AL_CN	male
Cohort2	-0.157154	-0.250952	-0.0633567	0.00102401	C4AL_CN	male
Meta-analysis	-0.0980812	-0.17673	-0.0194324	0.0145163	C4AL_CN	male
Cohort1	-0.0557563	-0.541674	0.430161	0.822061	C4AS_CN	male
Cohort2	0.046012	-0.241862	0.333886	0.754076	C4AS_CN	male
Meta-analysis	0.0195731	-0.2281	0.267246	0.876906	C4AS_CN	male
Cohort1	0.0593558	-0.0547517	0.173463	0.307955	C4BL_CN	male
Cohort2	0.0760125	-0.00183202	0.153857	0.0556409	C4BL_CN	male
Meta-analysis	0.0707225	0.0064167	0.135028	0.0311198	C4BL_CN	male
Cohort1	-0.155503	-0.290495	-0.0205114	0.0239598	C4BS_CN	male
Cohort2	0.0136927	-0.0787416	0.106127	0.771558	C4BS_CN	male
Meta-analysis	-0.0403154	-0.116583	0.0359524	0.300182	C4BS_CN	male
Cohort1	-0.00397963	-0.265013	0.257054	0.976162	BS	male
Cohort2	0.226386	0.0624394	0.390332	0.00680129	BS	male
Meta-analysis	0.16122	0.0223852	0.300054	0.0228471	BS	male
Cohort1	-0.146665	-0.290392	-0.00293722	0.0454983	AL_BS	male
Cohort2	-0.0600568	-0.156486	0.0363727	0.222209	AL_BS	male
Meta-analysis	-0.0869405	-0.167017	-0.00686385	0.03334	AL_BS	male
Cohort1	0.0167867	-0.107461	0.141035	0.791161	AL_BL	male
Cohort2	0.0417324	-0.0434128	0.126878	0.336733	AL_BL	male
Meta-analysis	0.033761	-0.0364748	0.103997	0.346133	AL_BL	male
Cohort1	0.16336	-0.0381094	0.36483	0.11201	AL_AL	male
Cohort2	-0.229697	-0.366439	-0.0929541	0.000993717	AL_AL	male
Meta-analysis	-0.105734	-0.218877	0.00740924	0.0670089	AL_AL	male
Cohort1	0.186464	-0.139842	0.51277	0.262713	AL_BL/AL_AL	male
Cohort2	-0.122989	-0.347342	0.101365	0.282628	AL_BL/AL_AL	male
Meta-analysis	-0.0236571	-0.208529	0.161215	0.801964	AL_BL/AL_AL	male
Cohort1	0.000947682	-0.244643	0.246538	0.993966	AL_BL/AL_BS	male
Cohort2	0.016801	-0.156626	0.190228	0.849408	AL_BL/AL_BS	male
Meta-analysis	0.0115259	-0.13014	0.153192	0.873304	AL_BL/AL_BS	male
Cohort1	0.144805	-0.209882	0.499492	0.423609	AL_BL/Other	male
Cohort2	0.254564	0.00725144	0.501877	0.0436504	AL_BL/Other	male
Meta-analysis	0.218658	0.0157915	0.421524	0.0346409	AL_BL/Other	male
Cohort1	-0.232739	-0.664427	0.19895	0.290654	AL_BS/AL_BS	male
Cohort2	-0.0152756	-0.303786	0.273235	0.917349	AL_BS/AL_BS	male
Meta-analysis	-0.0824186	-0.32229	0.157453	0.500671	AL_BS/AL_BS	male
Cohort1	-0.00548816	-0.424271	0.413295	0.979508	BS/AL_BL	male
Cohort2	0.313425	0.0327881	0.594062	0.0286	BS/AL_BL	male
Meta-analysis	0.214594	-0.0185376	0.447725	0.0712131	BS/AL_BL	male
Cohort1	-0.167247	-0.739213	0.404718	0.56657	BS/AL_BS	male
Cohort2	0.253955	-0.13326	0.64117	0.198638	BS/AL_BS	male
Meta-analysis	0.12158	-0.199066	0.442227	0.457382	BS/AL_BS	male
Note: all associations shown were adjusted for top 10 PCs + HLA-DRB1*15:01. OR = odds ratio. CI_Low = 95% confidence interval lower limit. CI_High = 95% confidence interval upper limit. P = p-value for the association.

### Sheet: Supplementary Table 6
Supplemtary Table 6. Sex-stratified analysis of C4 copy number and C4 haplotype associations with MS disability progression.
Exposure	Outcome	Type	log(HR)	SE	Z	P
C4AL_CN	EDSS3	unadj male	-0.237854	0.034117	-6.97	3.1e-12
C4AL_CN	EDSS3	adj male	-0.352119	0.0459748	-7.66	1.9e-14
C4AL_CN	EDSS3	hla male	-0.341145	0.0462702	-7.37	1.7e-13
C4AL_CN	EDSS3	unadj female	-0.148087	0.0221532	-6.68	2.3e-11
C4AL_CN	EDSS3	adj female	-0.217861	0.0290992	-7.49	7.1e-14
C4AL_CN	EDSS3	hla female	-0.217336	0.0291021	-7.47	8.1e-14
C4AS_CN	EDSS3	unadj male	0.440158	0.171558	2.57	0.01
C4AS_CN	EDSS3	adj male	0.0240594	0.174213	0.14	0.89
C4AS_CN	EDSS3	hla male	0.0609707	0.174773	0.35	0.73
C4AS_CN	EDSS3	unadj female	0.155838	0.0804056	1.94	0.053
C4AS_CN	EDSS3	adj female	0.246517	0.0813235	3.03	0.0024
C4AS_CN	EDSS3	hla female	0.245214	0.0813441	3.01	0.0026
C4BL_CN	EDSS3	unadj male	-0.109074	0.0298276	-3.66	0.00026
C4BL_CN	EDSS3	adj male	-0.055357	0.0304948	-1.82	0.069
C4BL_CN	EDSS3	hla male	-0.0464865	0.0307706	-1.51	0.13
C4BL_CN	EDSS3	unadj female	-0.0149752	0.0178651	-0.84	0.4
C4BL_CN	EDSS3	adj female	0.0799397	0.0197012	4.06	5e-05
C4BL_CN	EDSS3	hla female	0.0824582	0.0197972	4.17	3.1e-05
C4BS_CN	EDSS3	unadj male	0.255703	0.0343491	7.44	9.7e-14
C4BS_CN	EDSS3	adj male	0.178028	0.037435	4.76	2e-06
C4BS_CN	EDSS3	hla male	0.166798	0.0378763	4.4	1.1e-05
C4BS_CN	EDSS3	unadj female	0.0892274	0.0205777	4.34	1.5e-05
C4BS_CN	EDSS3	adj female	0.00114748	0.0235107	0.05	0.96
C4BS_CN	EDSS3	hla female	-0.000608124	0.0235902	-0.03	0.98
BS	EDSS3	unadj male	0.228215	0.0476597	4.79	1.7e-06
BS	EDSS3	adj male	0.459309	0.0704248	6.52	6.9e-11
BS	EDSS3	hla male	0.43782	0.0716157	6.11	9.7e-10
BS	EDSS3	unadj female	0.0289885	0.0312068	0.93	0.35
BS	EDSS3	adj female	-0.002947	0.0492138	-0.06	0.95
BS	EDSS3	hla female	-0.00650451	0.0494066	-0.13	0.9
AL_BS	EDSS3	unadj male	0.170253	0.0364566	4.67	3e-06
AL_BS	EDSS3	adj male	0.07041	0.0391847	1.8	0.072
AL_BS	EDSS3	hla male	0.0641717	0.0392902	1.63	0.1
AL_BS	EDSS3	unadj female	0.0893542	0.0233336	3.83	0.00013
AL_BS	EDSS3	adj female	-0.0126632	0.0255846	-0.49	0.62
AL_BS	EDSS3	hla female	-0.0139373	0.0256237	-0.54	0.59
AL_BL	EDSS3	unadj male	-0.110293	0.0323679	-3.41	0.00066
AL_BL	EDSS3	adj male	-0.0576128	0.0351333	-1.64	0.1
AL_BL	EDSS3	hla male	-0.0474829	0.0355361	-1.34	0.18
AL_BL	EDSS3	unadj female	-0.0217309	0.0195862	-1.11	0.27
AL_BL	EDSS3	adj female	0.0759382	0.0220606	3.44	0.00058
AL_BL	EDSS3	hla female	0.0782446	0.0221563	3.53	0.00041
AL_AL	EDSS3	unadj male	-0.434419	0.0690438	-6.29	3.1e-10
AL_AL	EDSS3	adj male	-0.427393	0.0727567	-5.87	4.2e-09
AL_AL	EDSS3	hla male	-0.426174	0.0729093	-5.85	5.1e-09
AL_AL	EDSS3	unadj female	-0.307005	0.044431	-6.91	4.9e-12
AL_AL	EDSS3	adj female	-0.313942	0.045524	-6.9	5.3e-12
AL_AL	EDSS3	hla female	-0.315086	0.0455426	-6.92	4.6e-12
AL_BL/AL_AL	EDSS3	unadj male	-0.595368	0.108285	-5.5	3.8e-08
AL_BL/AL_AL	EDSS3	adj male	-0.666932	0.126602	-5.27	1.4e-07
AL_BL/AL_AL	EDSS3	hla male	-0.756528	0.130145	-5.81	6.1e-09
AL_BL/AL_BS	EDSS3	unadj male	0.108338	0.0647264	1.67	0.094
AL_BL/AL_BS	EDSS3	adj male	0.00629613	0.0746984	0.08	0.93
AL_BL/AL_BS	EDSS3	hla male	-0.0282705	0.0753914	-0.37	0.71
AL_BS/AL_BS	EDSS3	unadj male	-0.00877597	0.108529	-0.08	0.94
AL_BS/AL_BS	EDSS3	adj male	0.0746471	0.128065	0.58	0.56
AL_BS/AL_BS	EDSS3	hla male	0.0260475	0.130243	0.2	0.84
BS/AL_BL	EDSS3	unadj male	0.07981	0.0762901	1.05	0.3
BS/AL_BL	EDSS3	adj male	0.273908	0.117435	2.33	0.02
BS/AL_BL	EDSS3	hla male	-0.0315034	0.12636	-0.25	0.8
AL_BL/AL_AL	EDSS3	unadj female	-0.257969	0.0632933	-4.08	4.6e-05
AL_BL/AL_AL	EDSS3	adj female	-0.296321	0.0661116	-4.48	7.4e-06
AL_BL/AL_AL	EDSS3	hla female	-0.357875	0.0669374	-5.35	9e-08
AL_BL/AL_BS	EDSS3	unadj female	-0.0288718	0.0405132	-0.71	0.48
AL_BL/AL_BS	EDSS3	adj female	-0.0646951	0.0443224	-1.46	0.14
AL_BL/AL_BS	EDSS3	hla female	-0.083917	0.0445069	-1.89	0.059
AL_BL/Other	EDSS3	unadj female	0.135399	0.0604384	2.24	0.025
AL_BL/Other	EDSS3	adj female	0.047112	0.0619193	0.76	0.45
AL_BL/Other	EDSS3	hla female	0.0353096	0.0622298	0.57	0.57
AL_BS/AL_BS	EDSS3	unadj female	0.455423	0.0555584	8.2	2.2e-16
AL_BS/AL_BS	EDSS3	adj female	0.256114	0.0631928	4.05	5.1e-05
AL_BS/AL_BS	EDSS3	hla female	0.236681	0.063576	3.72	0.0002
BS/AL_BL	EDSS3	unadj female	0.129498	0.0495847	2.61	0.009
BS/AL_BL	EDSS3	adj female	0.315762	0.0729182	4.33	1.5e-05
BS/AL_BL	EDSS3	hla female	0.305985	0.0734862	4.16	3.1e-05
Note: Results from sex-stratified analysis (outcome = EDSS3) are shown by analysis types, including univariate model ("unadj"), multivariable model adjusted for age at onset, and top 10 PCs ("adj"), and multivariable model adjusted for age at onset, top 10 PCs and HLA-DRB1*15:01 tagging SNP (rs3135388; "hla"). HR = hazard ratio. SE = standard error. P = p-value for the association.

### Sheet: Supplemtary Table 7
Supplemtary Table 7. The association between MS susceptibility and C4 haplotypes (as categorical variables).
	Cohort1				Cohort2				Meta analysis
	OR	CI_Low	CI_High	P	OR	CI_Low	CI_High	P	OR	CI_Low	CI_High	P
BS-0	Ref				Ref				Ref
BS-1	0.979673	0.831815	1.15312	0.805285	1.09935	0.981888	1.23112	0.100672	1.05904	0.965008	1.16223	0.226613
BS-2	1.57351	1.04175	2.3699	0.0304809	2.19294	1.64402	2.93677	1.10535e-07	1.96376	1.54941	2.48892	2.38674e-08
AL_AL-0	Ref				Ref				1
AL_AL-1	1.02727	0.902291	1.16867	0.683451	0.846829	0.768717	0.932907	0.000760285	0.907633	0.839954	0.980765	0.0142385
AL_AL-2	0.726316	0.391083	1.29113	0.291323	0.622539	0.430393	0.89314	0.0108324	0.649201	0.475468	0.886415	0.00655325
AL_BL-0	Ref				1	1	1		Ref
AL_BL-1	1.01768	0.905394	1.14424	0.769185	1.08776	0.996473	1.18737	0.0599277	1.06205	0.990094	1.13923	0.0925993
AL_BL-2	1.02835	0.889509	1.1887	0.705484	1.02759	0.922375	1.14476	0.621365	1.02786	0.942585	1.12085	0.534053
AL_BS-0	Ref				Ref				Ref
AL_BS-1	0.916303	0.826879	1.01524	0.0949745	0.935784	0.867023	1.01004	0.08837	0.928796	0.873616	0.987461	0.0180912
AL_BS-2	0.988045	0.796957	1.2207	0.911911	0.931556	0.789297	1.09957	0.401736	0.95245	0.835624	1.08561	0.465588
Note: adjusted for sex + top 10 PCs + HLA-DRB1*15:01. OR = odds ratio. CI_Low = 95% confidence interval lower limit. CI_High = 95% confidence interval upper limit. P = p-value for the association

### Sheet: Supplemtary Table 8
Supplemtary Table 8. The associations of C4 diplotypes with MS susceptibility.
	Cohort1				Cohort2				Meta analysis
	OR	CI_Low	CI_High	P	OR	CI_Low	CI_High	P	OR	CI_Low	CI_High	P
BS/BS	2.15129	1.16065	3.99489	0.0149949	1.89688	1.2724	2.83895	0.00175551	1.96902	1.40634	2.75682	7.95238e-05
BS/-	1.53346	0.958138	2.44564	0.0733344	1.22891	0.874418	1.73041	0.236137	1.32694	1.00705	1.74844	0.0444449
BS/AL_BL	1.06302	0.832	1.35728	0.62435	1.32189	1.11416	1.56968	0.00141272	1.23039	1.06925	1.41582	0.0037932
AL_BL/-	1.02652	0.829957	1.26796	0.808594	1.28415	1.09555	1.50673	0.00209155	1.18437	1.04275	1.34523	0.00920753
BS/AL_AL	1.4605	0.968731	2.19824	0.0696836	1.00231	0.748822	1.34232	0.987624	1.13771	0.897024	1.44298	0.287386
AL_AL/-	1.48335	0.915837	2.36674	0.102533	0.916092	0.654954	1.2807	0.608038	1.07548	0.817831	1.4143	0.602529
BS/AL_BS	1.1254	0.818853	1.54487	0.465414	1.02028	0.808504	1.28807	0.865788	1.05589	0.87515	1.27396	0.5702
AL_BL/AL_BS	0.985691	0.855585	1.13582	0.841921	1.05166	0.944619	1.17101	0.358039	1.02708	0.942826	1.11886	0.540648
AL_BS/AL_BS	1.07006	0.837964	1.36383	0.585568	0.984555	0.822486	1.17911	0.865444	1.01397	0.877287	1.17196	0.851012
AL_BL/AL_BL	Ref				Ref				Ref
AL_BL/AL_AL	1.02746	0.851408	1.23923	0.777211	0.92103	0.799473	1.06147	0.2552	0.958342	0.85586	1.0731	0.46089
AL_BS/-	0.874819	0.636727	1.19269	0.403043	0.953446	0.766272	1.18669	0.669076	0.926995	0.77474	1.10917	0.407609
AL_BS/AL_AL	0.889994	0.679443	1.16075	0.393268	0.789568	0.652269	0.955458	0.0152276	0.822067	0.703734	0.960299	0.01348
AL_AL/AL_AL	0.765567	0.406218	1.38402	0.390543	0.680178	0.466108	0.985398	0.0433253	0.702384	0.510317	0.966739	0.0301961
Note: adjusted for sex + top 10 PCs + HLA-DRB1*15:01. The AL-BL/AL-BL diplotype was used as the baseline group.

### Sheet: Supplemtary Table 9
Supplemtary Table 9. The associations of C4 diplotypes with MS disability progression.
Exposure	Outcome	Analysis_type	log(HR)	SE	CI_Low	CI_High	P
AL_BL/AL_AL	EDSS3	unadj	-0.346347	0.0545363	-0.453238	-0.239456	2.1e-10
AL_BL/AL_AL	EDSS3	adj	-0.349223	0.0568005	-0.460552	-0.237894	7.8e-10
AL_BL/AL_AL	EDSS3	hla	-0.40665	0.0573579	-0.519071	-0.294228	1.3e-12
AL_BL/AL_BS	EDSS3	unadj	0.017126	0.0342513	-0.0500066	0.0842587	0.62
AL_BL/AL_BS	EDSS3	adj	-0.0485406	0.0375088	-0.122058	0.0249767	0.2
AL_BL/AL_BS	EDSS3	hla	-0.072008	0.0377835	-0.146064	0.00204764	0.057
AL_BL/Other	EDSS3	unadj	0.0730818	0.0537366	-0.0322418	0.178405	0.17
AL_BL/Other	EDSS3	adj	0.0550868	0.0561623	-0.0549913	0.165165	0.33
AL_BL/Other	EDSS3	hla	0.0492818	0.0564781	-0.0614153	0.159979	0.38
AL_BS/AL_BS	EDSS3	unadj	0.349693	0.0493479	0.252972	0.446415	1.4e-12
AL_BS/AL_BS	EDSS3	adj	0.189739	0.0559838	0.0800109	0.299467	0.0007
AL_BS/AL_BS	EDSS3	hla	0.163085	0.0564295	0.0524834	0.273687	0.0039
BS/AL_BL	EDSS3	unadj	0.116581	0.0413744	0.0354867	0.197674	0.0048
BS/AL_BL	EDSS3	adj	0.318136	0.0612509	0.198085	0.438188	2.1e-07
BS/AL_BL	EDSS3	hla	0.272233	0.0620909	0.150535	0.393931	1.2e-05
AL_BL/AL_AL	EDSS3 (both)	unadj	-0.0840637	0.0735647	-0.22825	0.060123	0.25
AL_BL/AL_AL	EDSS3 (both)	adj	-0.573687	0.102422	-0.774434	-0.37294	2.1e-08
AL_BL/AL_AL	EDSS3 (both)	hla	-0.707726	0.104395	-0.91234	-0.503111	1.2e-11
AL_BL/AL_AL	EDSS6 (both)	unadj	-0.514603	0.107939	-0.726164	-0.303042	1.9e-06
AL_BL/AL_AL	EDSS6 (both)	adj	-0.661434	0.164575	-0.984001	-0.338866	5.8e-05
AL_BL/AL_AL	EDSS6 (both)	hla	-0.664565	0.164545	-0.987074	-0.342057	5.4e-05
AL_BL/AL_BS	EDSS3 (both)	unadj	0.136645	0.0466179	0.0452739	0.228016	0.0034
AL_BL/AL_BS	EDSS3 (both)	adj	-0.00173036	0.0538962	-0.107367	0.103906	0.97
AL_BL/AL_BS	EDSS3 (both)	hla	-0.0120298	0.0535387	-0.116966	0.0929061	0.82
AL_BL/AL_BS	EDSS6 (both)	unadj	-0.218999	0.0715381	-0.359213	-0.0787842	0.0022
AL_BL/AL_BS	EDSS6 (both)	adj	-0.219048	0.0851822	-0.386005	-0.0520909	0.01
AL_BL/AL_BS	EDSS6 (both)	hla	-0.209397	0.0866532	-0.379238	-0.0395569	0.016
AL_BL/Other	EDSS3 (both)	unadj	0.203357	0.0826791	0.0413058	0.365408	0.014
AL_BL/Other	EDSS3 (both)	adj	-0.319181	0.115165	-0.544904	-0.0934586	0.0056
AL_BL/Other	EDSS3 (both)	hla	-0.302955	0.118334	-0.534889	-0.0710206	0.01
AL_BL/Other	EDSS6 (both)	unadj	-0.411515	0.119739	-0.646204	-0.176826	0.00059
AL_BL/Other	EDSS6 (both)	adj	-0.430756	0.206852	-0.836185	-0.0253273	0.037
AL_BL/Other	EDSS6 (both)	hla	-0.430434	0.210162	-0.842351	-0.0185178	0.041
AL_BS/AL_BS	EDSS3 (both)	unadj	-0.0450032	0.0686412	-0.17954	0.0895336	0.51
AL_BS/AL_BS	EDSS3 (both)	adj	-0.192399	0.0852805	-0.359549	-0.025249	0.024
AL_BS/AL_BS	EDSS3 (both)	hla	-0.246272	0.0857943	-0.414429	-0.0781151	0.0041
AL_BS/AL_BS	EDSS6 (both)	unadj	-0.258811	0.0959851	-0.446941	-0.0706799	0.007
AL_BS/AL_BS	EDSS6 (both)	adj	-0.292668	0.149207	-0.585114	-0.000221689	0.05
AL_BS/AL_BS	EDSS6 (both)	hla	-0.291637	0.149473	-0.584604	0.00132877	0.051
BS/AL_BL	EDSS3 (both)	unadj	0.0643211	0.0601066	-0.0534879	0.18213	0.28
BS/AL_BL	EDSS3 (both)	adj	0.138035	0.0886613	-0.0357408	0.311812	0.12
BS/AL_BL	EDSS3 (both)	hla	0.0825608	0.0904166	-0.0946557	0.259777	0.36
BS/AL_BL	EDSS6 (both)	unadj	-0.385043	0.0839353	-0.549556	-0.22053	4.5e-06
BS/AL_BL	EDSS6 (both)	adj	-0.389158	0.123755	-0.631717	-0.146599	0.0017
BS/AL_BL	EDSS6 (both)	hla	-0.38755	0.124011	-0.630611	-0.14449	0.0018
BS/AL_BS	EDSS3 (both)	unadj	0.00949094	0.0784703	-0.144311	0.163293	0.9
BS/AL_BS	EDSS3 (both)	adj	-0.417234	0.12905	-0.670171	-0.164296	0.0012
BS/AL_BS	EDSS3 (both)	hla	-0.538237	0.135871	-0.804545	-0.27193	7.5e-05
BS/AL_BS	EDSS6 (both)	unadj	0.0662008	0.109827	-0.14906	0.281461	0.55
BS/AL_BS	EDSS6 (both)	adj	-0.432689	0.236721	-0.896662	0.0312834	0.068
BS/AL_BS	EDSS6 (both)	hla	-0.438495	0.237774	-0.904532	0.0275428	0.065
Note: Results from main analysis (outcome = EDSS3) and subgroup analysis (EDSS3 (both) and EDSS6 (both)) are shown by analysis types, including univariate model ("unadj"), multivariable model adjusted for age at onset, sex and top 10 PCs ("adj"), and multivariable model adjusted for age at onset, sex, top 10 PCs and HLA-DRB1*15:01 tagging SNP (rs3135388; "hla"). HR = hazard ratio. SE = standard error. CI_Low = 95% confidence interval lower limit. CI_High = 95% confidence interval upper limit. P = p-value for the association.

### Sheet: Supplemtary Table 10
Supplemtary Table 10. C4 copy number and C4 haplotype associations with C4A expression in four immune cell types
Exposure	BETA	SE	P	Outcome	Cell type	Model
C4AL_CN	0.118861	0.0686808	0.0894483	C4A	bcell	Model1
C4BL_CN	0.0130473	0.0762143	0.864737	C4A	bcell	Model1
BS	-0.268	0.0989721	0.00914406	C4A	bcell	Model1
AL_AL	0.0249573	0.138124	0.857315	C4A	bcell	Model1
AL_BS	0.275238	0.0981078	0.00705185	C4A	bcell	Model1
AL_BL	0.0136623	0.0804366	0.865786	C4A	bcell	Model1
C4AL_CN	0.067799	0.0743527	0.365555	C4A	cd4	Model1
C4BL_CN	-0.006746	0.0780717	0.931435	C4A	cd4	Model1
BS	-0.184416	0.110505	0.100445	C4A	cd4	Model1
AL_AL	0.104385	0.143023	0.468374	C4A	cd4	Model1
AL_BS	0.131262	0.105205	0.217081	C4A	cd4	Model1
AL_BL	0.0597446	0.0813943	0.465847	C4A	cd4	Model1
C4AL_CN	0.166881	0.0723272	0.0246916	C4A	cd8	Model1
C4BL_CN	-0.0918143	0.077907	0.243489	C4A	cd8	Model1
BS	-0.196712	0.110282	0.0797933	C4A	cd8	Model1
AL_AL	0.254711	0.140038	0.0741866	C4A	cd8	Model1
AL_BS	0.254688	0.102372	0.0157995	C4A	cd8	Model1
AL_BL	-0.114434	0.0826958	0.171815	C4A	cd8	Model1
C4AL_CN	0.160726	0.0465191	0.00106717	C4A	monocyte	Model1
C4BL_CN	0.0694902	0.0519641	0.186637	C4A	monocyte	Model1
BS	-0.260577	0.0677976	0.000316766	C4A	monocyte	Model1
AL_AL	0.130579	0.0941043	0.170856	C4A	monocyte	Model1
AL_BS	0.0602341	0.071676	0.404341	C4A	monocyte	Model1
AL_BL	0.0589575	0.0551022	0.289307	C4A	monocyte	Model1
C4AL_CN	0.11818	0.0701286	0.0980623	C4A	bcell	Model2
C4BL_CN	0.0115842	0.0770431	0.881073	C4A	bcell	Model2
BS	-0.271001	0.101627	0.0102402	C4A	bcell	Model2
AL_AL	0.0248074	0.139341	0.859401	C4A	bcell	Model2
AL_BS	0.27453	0.0994848	0.00802035	C4A	bcell	Model2
AL_BL	0.0142296	0.0811625	0.861521	C4A	bcell	Model2
C4AL_CN	0.0557558	0.0726598	0.445984	C4A	cd4	Model2
C4BL_CN	-0.020153	0.0761175	0.792132	C4A	cd4	Model2
BS	-0.160286	0.108621	0.145447	C4A	cd4	Model2
AL_AL	0.107442	0.138956	0.442541	C4A	cd4	Model2
AL_BS	0.13963	0.102053	0.176522	C4A	cd4	Model2
AL_BL	0.0546177	0.0792002	0.493186	C4A	cd4	Model2
C4AL_CN	0.166783	0.0733275	0.026787	C4A	cd8	Model2
C4BL_CN	-0.0931761	0.0786681	0.24125	C4A	cd8	Model2
BS	-0.196232	0.111954	0.0851116	C4A	cd8	Model2
AL_AL	0.254901	0.14121	0.0764325	C4A	cd8	Model2
AL_BS	0.254939	0.103223	0.0165924	C4A	cd8	Model2
AL_BL	-0.114166	0.0834072	0.176534	C4A	cd8	Model2
C4AL_CN	0.162663	0.0471166	0.00108765	C4A	monocyte	Model2
C4BL_CN	0.0696176	0.0524581	0.190057	C4A	monocyte	Model2
BS	-0.263743	0.0686517	0.000323367	C4A	monocyte	Model2
AL_AL	0.130529	0.094985	0.175055	C4A	monocyte	Model2
AL_BS	0.0604243	0.0723704	0.407435	C4A	monocyte	Model2
AL_BL	0.0589976	0.0557166	0.294366	C4A	monocyte	Model2
C4AL_CN	0.0576051	0.0775336	0.461736	C4A	bcell	Model3
C4BL_CN	-0.0512144	0.0803265	0.527294	C4A	bcell	Model3
BS	-0.129274	0.122233	0.296429	C4A	bcell	Model3
AL_AL	0.0101335	0.15229	0.947271	C4A	bcell	Model3
AL_BS	0.207014	0.108156	0.0626152	C4A	bcell	Model3
AL_BL	-0.0671807	0.0896055	0.457693	C4A	bcell	Model3
C4AL_CN	0.0116989	0.0784571	0.88209	C4A	cd4	Model3
C4BL_CN	-0.0695873	0.0817736	0.399009	C4A	cd4	Model3
BS	-0.0105828	0.130586	0.935746	C4A	cd4	Model3
AL_AL	0.169064	0.14397	0.246067	C4A	cd4	Model3
AL_BS	0.0845288	0.11948	0.482695	C4A	cd4	Model3
AL_BL	-0.000960921	0.087547	0.991288	C4A	cd4	Model3
C4AL_CN	0.180812	0.0777211	0.0244559	C4A	cd8	Model3
C4BL_CN	-0.124908	0.0845786	0.146537	C4A	cd8	Model3
BS	-0.19773	0.132432	0.142247	C4A	cd8	Model3
AL_AL	0.308614	0.145161	0.0389016	C4A	cd8	Model3
AL_BS	0.247094	0.121148	0.0471572	C4A	cd8	Model3
AL_BL	-0.16804	0.0915654	0.0729475	C4A	cd8	Model3
C4AL_CN	0.136725	0.0516156	0.0111721	C4A	monocyte	Model3
C4BL_CN	0.0339144	0.0561788	0.549152	C4A	monocyte	Model3
BS	-0.191982	0.0878428	0.0342175	C4A	monocyte	Model3
AL_AL	0.183918	0.0960515	0.0620349	C4A	monocyte	Model3
AL_BS	-0.0246543	0.0829351	0.767658	C4A	monocyte	Model3
AL_BL	0.0175392	0.060506	0.773273	C4A	monocyte	Model3
Model 1: Univariable analysis; Model 2: Adjusting for sex; Model 3: Adjusting for sex + top 10 PCs.

### Sheet: Supplemtary Table 11
Supplemtary Table 11. C4 copy number and C4 haplotype associations with C4B expression in four immune cell types
Exposure	BETA	SE	P	Outcome	Cell type	Model
C4AL_CN	-0.0754336	0.0632752	0.238615	C4B	bcell	Model1
C4BL_CN	-0.103152	0.0677292	0.133816	C4B	bcell	Model1
BS	0.0893152	0.095193	0.352452	C4B	bcell	Model1
AL_AL	-0.05381	0.125236	0.669211	C4B	bcell	Model1
AL_BS	0.131997	0.0938188	0.165396	C4B	bcell	Model1
AL_BL	-0.0575197	0.0726212	0.43193	C4B	bcell	Model1
C4AL_CN	-0.177648	0.0783535	0.0270526	C4B	cd4	Model1
C4BL_CN	-0.112779	0.0839143	0.184101	C4B	cd4	Model1
BS	0.258663	0.1187	0.0333267	C4B	cd4	Model1
AL_AL	-0.192788	0.154733	0.217711	C4B	cd4	Model1
AL_BS	0.126244	0.115126	0.277285	C4B	cd4	Model1
AL_BL	-0.109176	0.088074	0.220034	C4B	cd4	Model1
C4AL_CN	-0.0872651	0.0783333	0.269945	C4B	cd8	Model1
C4BL_CN	-0.313042	0.0713857	5.05071e-05	C4B	cd8	Model1
BS	0.236708	0.114423	0.0431193	C4B	cd8	Model1
AL_AL	0.0865009	0.150375	0.567395	C4B	cd8	Model1
AL_BS	0.304168	0.105413	0.00550908	C4B	cd8	Model1
AL_BL	-0.280591	0.0797911	0.000865241	C4B	cd8	Model1
C4AL_CN	-0.0618837	0.0532338	0.250057	C4B	monocyte	Model1
C4BL_CN	-0.0416484	0.0551551	0.453402	C4B	monocyte	Model1
BS	0.0848092	0.0793569	0.289871	C4B	monocyte	Model1
AL_AL	-0.0225823	0.100475	0.823002	C4B	monocyte	Model1
AL_BS	0.053786	0.0753907	0.478596	C4B	monocyte	Model1
AL_BL	-0.0289841	0.0583235	0.621202	C4B	monocyte	Model1
C4AL_CN	-0.0864474	0.0637748	0.181228	C4B	bcell	Model2
C4BL_CN	-0.107746	0.0677637	0.11801	C4B	bcell	Model2
BS	0.109734	0.0965141	0.260862	C4B	bcell	Model2
AL_AL	-0.0542252	0.12534	0.667112	C4B	bcell	Model2
AL_BS	0.124638	0.0944852	0.193018	C4B	bcell	Model2
AL_BL	-0.0560009	0.0727192	0.444795	C4B	bcell	Model2
C4AL_CN	-0.18467	0.0784646	0.0220054	C4B	cd4	Model2
C4BL_CN	-0.119819	0.0841951	0.160061	C4B	cd4	Model2
BS	0.274437	0.119093	0.0248012	C4B	cd4	Model2
AL_AL	-0.191382	0.155049	0.222056	C4B	cd4	Model2
AL_BS	0.130254	0.115343	0.263431	C4B	cd4	Model2
AL_BL	-0.111709	0.0882208	0.21049	C4B	cd4	Model2
C4AL_CN	-0.0931943	0.0790094	0.243172	C4B	cd8	Model2
C4BL_CN	-0.317169	0.0715066	4.34487e-05	C4B	cd8	Model2
BS	0.248249	0.115326	0.0356751	C4B	cd8	Model2
AL_AL	0.0870355	0.151153	0.567051	C4B	cd8	Model2
AL_BS	0.304864	0.105876	0.00563328	C4B	cd8	Model2
AL_BL	-0.279795	0.0802051	0.000953391	C4B	cd8	Model2
C4AL_CN	-0.0640051	0.0539245	0.240447	C4B	monocyte	Model2
C4BL_CN	-0.0420827	0.0556405	0.452738	C4B	monocyte	Model2
BS	0.0879349	0.0804006	0.278937	C4B	monocyte	Model2
AL_AL	-0.0221204	0.10135	0.828051	C4B	monocyte	Model2
AL_BS	0.0531773	0.0760831	0.487591	C4B	monocyte	Model2
AL_BL	-0.0281149	0.058943	0.635297	C4B	monocyte	Model2
C4AL_CN	-0.0931808	0.0735574	0.212385	C4B	bcell	Model3
C4BL_CN	-0.125175	0.0750436	0.102932	C4B	bcell	Model3
BS	0.147946	0.116751	0.212239	C4B	bcell	Model3
AL_AL	-0.0344769	0.146207	0.814755	C4B	bcell	Model3
AL_BS	0.103887	0.107224	0.338283	C4B	bcell	Model3
AL_BL	-0.0823736	0.0857084	0.34214	C4B	bcell	Model3
C4AL_CN	-0.20375	0.088653	0.0259443	C4B	cd4	Model3
C4BL_CN	-0.108438	0.0968035	0.26821	C4B	cd4	Model3
BS	0.369062	0.146025	0.014839	C4B	cd4	Model3
AL_AL	-0.202105	0.171335	0.243977	C4B	cd4	Model3
AL_BS	0.124395	0.141816	0.384771	C4B	cd4	Model3
AL_BL	-0.106175	0.103068	0.308107	C4B	cd4	Model3
C4AL_CN	-0.0527516	0.0854588	0.540097	C4B	cd8	Model3
C4BL_CN	-0.314792	0.0775769	0.000190075	C4B	cd8	Model3
BS	0.219067	0.137887	0.118968	C4B	cd8	Model3
AL_AL	0.119379	0.157898	0.453472	C4B	cd8	Model3
AL_BS	0.336639	0.122443	0.00850536	C4B	cd8	Model3
AL_BL	-0.274789	0.0904036	0.00390014	C4B	cd8	Model3
C4AL_CN	-0.0926404	0.0589569	0.123272	C4B	monocyte	Model3
C4BL_CN	-0.0273441	0.0613572	0.658032	C4B	monocyte	Model3
BS	0.141381	0.0985456	0.15845	C4B	monocyte	Model3
AL_AL	-0.0415422	0.108804	0.704443	C4B	monocyte	Model3
AL_BS	-0.00318665	0.0904999	0.97207	C4B	monocyte	Model3
AL_BL	0.00931226	0.0660076	0.888452	C4B	monocyte	Model3
Model 1: Univariable analysis; Model 2: Adjusting for sex; Model 3: Adjusting for sex + top 10 PCs.

### Sheet: Supplemtary Table 12
Supplemtary Table 12. Shared gene-level associations of C4 protein level and MS susceptibility.
Symbol	CHR	START	STOP	C4 protein					MS Susceptibility
				NSNPS	NPARAM	N	ZSTAT	P	NSNPS	NPARAM	N	ZSTAT	P
ABCF1	6	30529170	30560809	36	6	68653	6.1094	5e-10	29	4	41505	5.4432	2.616e-08
ABHD16A	6	31653226	31681137	45	12	68652	7.6303	1.1713e-14	38	9	41505	6.1094	5e-10
ABT1	6	26587171	26601778	36	9	68417	6.1094	5e-10	34	8	41505	2.3054	0.010572
AGER	6	32147245	32162099	32	8	68534	6.1094	5e-10	29	7	41505	6.1094	5e-10
AGPAT1	6	32134483	32155888	40	9	68641	7.5975	1.5099e-14	34	7	41505	6.1094	5e-10
AIF1	6	31572969	31586298	39	10	68503	7.4859	3.5527e-14	35	7	41505	6.1094	5e-10
APOC1	19	45407577	45424106	21	5	68398	3.7507	8.8172e-05	26	6	41505	2.6435	0.0041022
APOM	6	31610187	31627487	43	13	68653	7.4467	4.7851e-14	31	8	41505	7.8113	2.8311e-15
ATAT1	6	30584613	30616098	57	12	68602	7.2556	1.999e-13	37	11	41505	7.1225	5.2996e-13
ATF6B	6	32081545	32106017	38	12	68666	7.5196	2.7478e-14	28	9	41505	6.1094	5e-10
ATP6V1G2	6	31510728	31524625	62	17	68664	6.1094	5e-10	56	13	41505	7.7115	6.2172e-15
B3GALT4	6	33234917	33248102	24	4	68657	7.0617	8.2245e-13	14	3	41505	5.5571	1.3718e-08
BAG6	6	31605305	31630953	63	16	68668	6.1094	5e-10	49	11	41505	6.1094	5e-10
BAK1	6	33538823	33558072	43	8	68391	6.6554	1.4131e-11	43	8	41505	3.6847	0.0001145
BRD2	6	32926437	32950782	98	19	68625	6.1094	5e-10	80	13	41505	7.6965	6.9944e-15
BTN1A1	6	26490577	26512153	43	8	68624	6.1094	5e-10	41	8	41505	2.4211	0.0077378
BTN2A1	6	26448132	26478349	74	13	68592	7.6255	1.2157e-14	72	12	41505	2.5989	0.0046765
BTN2A2	6	26373111	26396602	88	11	68508	7.3688	8.6098e-14	88	11	41505	1.899	0.028782
BTN3A2	6	26355387	26380048	121	9	68436	7.5392	2.3648e-14	130	10	41505	2.7245	0.00322
BTNL2	6	32361013	32384900	203	19	68640	6.1094	5e-10	235	19	41505	7.6493	1.0103e-14
C2	6	31855562	31914949	116	24	68618	7.5146	2.8533e-14	92	15	41505	7.1289	5.0571e-13
C4A	6	31939834	31971957	19	8	68689	6.1094	5e-10	23	7	41505	6.1094	5e-10
C4B	6	31972572	32004695	1	1	68690	3.9787	3.464e-05	16	5	41505	6.1094	5e-10
C6orf10	6	32258975	32349705	595	22	68654	8.1636	1.6259e-16	610	20	41505	8.3221	4.3211e-17
C6orf136	6	30604816	30622487	21	8	68540	6.1094	5e-10	18	6	41505	3.685	0.00011436
C6orf15	6	31077500	31090332	138	16	68679	7.9284	1.1102e-15	135	15	41505	7.5261	2.6146e-14
C6orf25	6	31681121	31695987	23	8	68642	6.1094	5e-10	13	4	41505	7.6876	7.494e-15
C6orf47	6	31624575	31638549	38	11	68639	7.5678	1.8985e-14	27	7	41505	7.8357	2.3315e-15
C6orf48	6	31792693	31809041	41	16	68623	6.1094	5e-10	29	10	41505	7.6691	8.6597e-15
CCHCR1	6	31108716	31136015	196	22	68704	7.2768	1.7086e-13	201	21	41505	6.1094	5e-10
CDSN	6	31081365	31098252	174	16	68678	6.1094	5e-10	175	16	41505	7.5914	1.5821e-14
CFB	6	31903721	31921361	39	7	68694	7.8189	2.6645e-15	30	4	41505	7.891	1.4988e-15
CLIC1	6	31696858	31715095	33	10	68647	6.1094	5e-10	27	7	41505	7.6699	8.6042e-15
COL11A2	6	33128969	33170245	91	13	68613	6.1094	5e-10	89	12	41505	6.1709	3.3961e-10
CSNK2B	6	31622995	31639344	41	12	68638	7.4447	4.8572e-14	28	8	41505	8.1259	2.2204e-16
CUTA	6	33382819	33396111	10	4	68657	4.4392	4.5138e-06	8	3	41505	6.3965	7.9503e-11
CYP21A2	6	31996093	32010947	12	6	68252	7.1275	5.1098e-13	8	3	41505	6.1094	5e-10
DAXX	6	33284835	33300793	16	4	68547	7.0699	7.7527e-13	21	5	41505	5.0033	2.8184e-07
DDAH2	6	31693317	31708039	18	9	68586	6.1094	5e-10	13	6	41505	7.7006	6.7724e-15
DDR1	6	30840694	30869433	71	11	68665	7.5341	2.4591e-14	66	9	41505	7.9414	9.992e-16
DDX39B	6	31496496	31520252	112	22	68675	6.1094	5e-10	95	16	41505	6.1094	5e-10
DHX16	6	30619396	30650830	74	10	68630	6.1094	5e-10	18	6	41505	7.8088	2.8866e-15
DPCR1	6	30898777	30923498	75	16	68674	6.1094	5e-10	69	14	41505	6.1094	5e-10
DXO	6	31936088	31950032	28	11	68691	6.1094	5e-10	28	8	41505	6.1094	5e-10
EGFL8	6	32122382	32137562	33	11	68641	6.1094	5e-10	24	6	41505	6.1094	5e-10
EHMT2	6	31846036	31875464	63	19	68543	7.5705	1.8596e-14	41	11	41505	6.1094	5e-10
FCGR2B	1	161622905	161649944	2	1	67739	3.8431	6.0741e-05	32	7	41505	2.4459	0.0072248
FKBPL	6	32094984	32108067	25	9	68631	6.1094	5e-10	24	9	41505	6.1094	5e-10
FLOT1	6	30694006	30720687	100	7	68611	6.1094	5e-10	94	6	41505	2.8612	0.0021101
GABBR1	6	29568505	29610962	138	12	68640	6.1094	5e-10	133	11	41505	4.8099	7.549e-07
GNL1	6	30507654	30535371	23	5	68614	7.964	8.3267e-16	20	4	41505	5.2279	8.5737e-08
GPANK1	6	31627506	31644060	48	14	68643	7.5776	1.7597e-14	33	8	41505	6.1094	5e-10
GPSM3	6	32157043	32173300	39	12	68544	7.4624	4.2466e-14	31	8	41505	7.9057	1.3323e-15
GPX5	6	28483789	28504228	39	7	68678	7.0738	7.5379e-13	38	7	41505	7.8327	2.387e-15
GPX6	6	28469573	28493570	48	10	68625	6.5799	2.3546e-11	45	8	41505	7.6925	7.2164e-15
GTF2H4	6	30865957	30883383	72	7	68681	7.4102	6.3061e-14	68	6	41505	7.7787	3.6637e-15
HFE	6	26077422	26097938	52	11	68504	6.1094	5e-10	44	8	41505	2.404	0.0081077
HIST1H1A	6	26015760	26028040	21	7	68530	7.7527	4.4964e-15	19	6	41505	2.8775	0.0020043
HIST1H1B	6	27833070	27845359	22	4	68570	7.1638	3.9246e-13	21	4	41505	3.4926	0.00023918
HIST1H1C	6	26054468	26066699	16	6	68542	7.7496	4.6074e-15	15	5	41505	3.271	0.00053575
HIST1H1D	6	26232940	26245216	27	5	68151	5.1841	1.0852e-07	30	5	41505	4.3866	5.7557e-06
HIST1H2AA	6	25724791	25736790	50	5	68549	6.1094	5e-10	46	4	41505	1.6666	0.047796
HIST1H2AB	6	26031820	26043796	22	8	68576	7.7161	5.9952e-15	17	5	41505	2.9619	0.0015288
HIST1H2AD	6	26197512	26209521	52	6	68558	6.1089	5.0146e-10	45	5	41505	4.0812	2.2401e-05
HIST1H2AE	6	26207148	26219211	35	5	68574	5.2969	5.89e-08	33	4	41505	4.3922	5.6116e-06
HIST1H2AG	6	27090817	27102814	20	8	68491	7.6944	7.1054e-15	15	6	41505	2.9674	0.0015018
HIST1H2AI	6	27765977	27777945	20	6	68558	6.1094	5e-10	17	5	41505	3.0175	0.0012742
HIST1H2AJ	6	27780580	27792518	18	5	68636	6.458	5.3062e-11	18	4	41505	3.0312	0.0012178
HIST1H2AK	6	27804158	27816117	20	3	68635	6.8954	2.6853e-12	18	3	41505	2.897	0.001884
HIST1H2AL	6	27823107	27835076	11	3	68604	7.7695	3.9413e-15	11	3	41505	2.7727	0.00278
HIST1H2AM	6	27858977	27870963	17	5	68516	6.1094	5e-10	15	4	41505	1.6582	0.048634
HIST1H2BB	6	26041955	26053885	26	6	68643	6.1094	5e-10	24	4	41505	2.6514	0.0040077
HIST1H2BD	6	26147419	26173077	11	3	68387	6.4853	4.4287e-11	19	4	41505	1.7058	0.04402
HIST1H2BE	6	26174024	26185958	29	5	68464	5.5756	1.2333e-08	28	5	41505	3.4836	0.00024736
HIST1H2BF	6	26189787	26201716	36	4	68554	6.1097	4.9912e-10	34	3	41505	3.8067	7.0415e-05
HIST1H2BG	6	26214928	26226872	31	4	68430	3.6977	0.00010877	30	3	41505	4.6614	1.5702e-06
HIST1H2BH	6	26241848	26263283	21	5	68213	5.6384	8.5802e-09	32	6	41505	3.4988	0.00023371
HIST1H2BI	6	26263204	26275140	23	5	68487	7.7625	4.1633e-15	26	5	41505	2.8659	0.002079
HIST1H2BJ	6	27092412	27110743	22	9	68490	7.7806	3.6082e-15	18	7	41505	2.4628	0.0068922
HIST1H2BL	6	27773757	27785709	16	4	68684	6.3181	1.3241e-10	18	4	41505	3.3511	0.00040252
HIST1H2BM	6	27772822	27784767	18	4	68629	6.7413	7.8482e-12	20	4	41505	3.4207	0.00031226
HIST1H2BN	6	27795544	27823033	30	5	68643	6.1094	5e-10	29	4	41505	2.9748	0.0014658
HIST1H2BO	6	27851203	27927600	97	16	68586	6.1094	5e-10	90	13	41505	2.0676	0.019339
HIST1H3A	6	26010718	26022686	22	7	68504	6.1094	5e-10	21	6	41505	3.3138	0.00046026
HIST1H3B	6	26030317	26042288	23	7	68588	8.0988	2.7756e-16	19	5	41505	3.1118	0.0009298
HIST1H3C	6	26035639	26047597	25	8	68608	6.1094	5e-10	22	5	41505	2.9579	0.0015486
HIST1H3D	6	26195482	26209521	57	6	68548	6.3992	7.8105e-11	50	5	41505	4.0154	2.9668e-05
HIST1H3E	6	26214427	26229206	37	4	68383	5.102	1.6803e-07	36	4	41505	4.6813	1.4254e-06
HIST1H3F	6	26248870	26260835	4	2	68074	4.2233	1.2036e-05	13	4	41505	2.9667	0.0015049
HIST1H3G	6	26269646	26281612	24	5	68393	7.8586	1.9429e-15	24	6	41505	4.5283	2.9736e-06
HIST1H3H	6	27767842	27779814	19	6	68576	6.1094	5e-10	16	4	41505	2.9447	0.0016165
HIST1H3I	6	27838123	27850099	10	4	68497	7.7338	5.218e-15	11	4	41505	2.8984	0.0018753
HIST1H3J	6	27856593	27868570	14	4	68380	6.1094	5e-10	12	3	41505	1.8215	0.034266
HIST1H4A	6	26011907	26023778	25	8	68507	6.1094	5e-10	24	7	41505	3.1351	0.00085906
HIST1H4B	6	26025624	26037480	20	6	68595	7.6954	7.0499e-15	17	4	41505	3.1371	0.00085315
HIST1H4C	6	26094176	26106065	31	8	68650	7.3904	7.3219e-14	30	6	41505	2.4171	0.0078233
HIST1H4D	6	26187438	26199304	29	3	68561	5.666	7.3072e-09	28	3	41505	3.7836	7.7302e-05
HIST1H4E	6	26194873	26206749	44	6	68517	7.2174	2.6495e-13	36	4	41505	3.844	6.0522e-05
HIST1H4F	6	26230654	26242521	25	4	68155	4.9078	4.6054e-07	30	5	41505	4.5189	3.1086e-06
HIST1H4G	6	26245339	26257205	8	2	68173	3.8173	6.7471e-05	16	4	41505	3.3003	0.00048295
HIST1H4H	6	26279778	26295844	44	5	68619	7.0786	7.2803e-13	45	6	41505	4.1732	1.5017e-05
HIST1H4I	6	27096924	27109758	13	7	68529	7.964	8.3267e-16	10	5	41505	2.4197	0.0077665
HIST1H4J	6	27781903	27793758	19	5	68610	6.1094	5e-10	19	5	41505	3.165	0.00077534
HIST1H4K	6	27797452	27809305	12	4	68663	6.1094	5e-10	12	3	41505	2.8892	0.0019309
HIST1H4L	6	27839426	27851289	11	4	68480	7.6965	6.9944e-15	12	4	41505	2.7347	0.0031217
HLA-A	6	29900247	29915161	184	23	68646	7.5768	1.7708e-14	309	14	41505	7.8756	1.6956e-15
HLA-B	6	31320149	31334989	328	34	68618	8.3295	4.0593e-17	318	27	41505	7.4799	3.7182e-14
HLA-C	6	31235026	31249913	320	29	68615	7.6337	1.1404e-14	347	24	41505	8.3551	3.2692e-17
HLA-DMA	6	32914891	32930900	60	15	68662	6.1094	5e-10	49	11	41505	6.1094	5e-10
HLA-DMB	6	32900906	32918847	82	12	68588	6.1094	5e-10	72	8	41505	8.0766	3.3307e-16
HLA-DOA	6	32970459	32987389	120	19	68643	7.8622	1.8874e-15	111	15	41505	5.827	2.8208e-09
HLA-DOB	6	32779040	32794825	122	15	68701	6.1094	5e-10	129	16	41505	6.8138	4.7538e-12
HLA-DPA1	6	33030846	33058555	346	12	68607	9.0358	8.1399e-20	329	11	41505	6.8291	4.2734e-12
HLA-DPB1	6	33033703	33058973	313	12	68613	8.6071	3.7453e-18	299	11	41505	6.884	2.9104e-12
HLA-DQA1	6	32595169	32613652	87	14	68390	7.5887	1.6154e-14	26	2	41505	6.1094	5e-10
HLA-DQA2	6	32699156	32716164	194	13	68635	6.8899	2.7913e-12	283	11	41505	7.8526	2.0373e-15
HLA-DQB1	6	32625741	32644466	67	11	68422	7.1517	4.2866e-13	361	18	41505	8.5262	7.559e-18
HLA-DQB2	6	32722337	32741330	139	8	68603	6.1094	5e-10	140	8	41505	7.3214	1.2268e-13
HLA-DRA	6	32397619	32414323	151	16	68674	7.403	6.6558e-14	150	15	41505	7.2695	1.8041e-13
HLA-DRB1	6	32545046	32567613	7	1	68324	6.6183	1.8168e-11	25	2	41505	6.1094	5e-10
HLA-E	6	30447183	30463482	32	9	68422	6.1094	5e-10	33	8	41505	6.1094	5e-10
HLA-F	6	29681117	29696573	104	12	68685	7.6099	1.3711e-14	99	10	41505	7.3913	7.272e-14
HLA-G	6	29784756	29800399	215	17	68667	7.6164	1.3045e-14	207	15	41505	7.6944	7.1054e-15
HSD17B8	6	33162414	33176108	17	5	68583	4.0035	3.1204e-05	17	5	41505	4.8942	4.9356e-07
HSPA1A	6	31772952	31787219	31	11	68638	7.4926	3.3751e-14	19	9	41505	7.3688	8.6098e-14
HSPA1B	6	31779964	31799532	41	17	68582	6.1094	5e-10	24	11	41505	7.6675	8.7708e-15
HSPA1L	6	31775896	31800093	52	19	68604	7.4125	6.195e-14	29	12	41505	7.4666	4.1134e-14
IER3	6	30709476	30722327	33	11	68476	7.7642	4.1078e-15	28	9	41505	6.05	7.241e-10
IFNA16	9	21214872	21227310	39	5	68430	3.1666	0.00077109	51	5	41505	2.0188	0.021751
IL6	7	22756766	22773121	33	7	68520	3.4701	0.00026014	33	6	41505	1.9334	0.026591
IP6K3	6	33687915	33724762	118	17	68340	6.1094	5e-10	130	16	41505	3.0521	0.0011363
ITPR3	6	33577951	33665851	218	36	68328	7.5303	2.5313e-14	293	32	41505	4.6747	1.4716e-06
KIFC1	6	33349301	33379201	47	10	68535	6.1695	3.4255e-10	46	8	41505	8.014	5.5511e-16
KPNB1	17	45716861	45763537	44	6	68511	3.747	8.9493e-05	41	5	41505	6.2752	1.7454e-10
LEMD2	6	33737490	33766906	90	10	68622	5.0928	1.7643e-07	92	10	41505	1.994	0.023076
LOC101929163	6	32361234	32375467	121	11	68677	7.65	1.0048e-14	151	11	41505	6.1094	5e-10
LOC554223	6	29749683	29767084	198	17	68675	7.6867	7.5495e-15	173	11	41505	7.2091	2.8155e-13
LRRC16A	6	25269656	25622258	1076	63	68367	11.781	2.4453e-32	1183	64	41505	4.6842	1.4056e-06
LSM2	6	31763669	31784761	47	15	68666	7.4668	4.1078e-14	32	10	41505	7.7092	6.3283e-15
LST1	6	31543956	31558186	38	13	68531	6.1094	5e-10	25	9	41505	7.715	6.0507e-15
LTA	6	31529876	31543601	48	11	68653	7.5942	1.5488e-14	41	8	41505	6.1094	5e-10
LTB	6	31546835	31560202	39	14	68490	7.618	1.2879e-14	28	10	41505	7.4841	3.6027e-14
LY6G5B	6	31628728	31641727	43	13	68636	7.4227	5.7399e-14	29	7	41505	6.1094	5e-10
LY6G5C	6	31642961	31658150	18	7	68691	6.1094	5e-10	14	4	41505	7.911	1.2768e-15
LY6G6C	6	31684925	31699511	16	5	68616	7.7559	4.3854e-15	14	4	41505	7.9057	1.3323e-15
LY6G6D	6	31673048	31687198	28	9	68651	6.1094	5e-10	17	5	41505	7.8064	2.9421e-15
LY6G6F	6	31664625	31679872	30	10	68633	6.1094	5e-10	28	9	41505	7.6033	1.4433e-14
MAS1L	6	29453043	29465679	13	3	68707	7.9726	7.7716e-16	7	3	41505	5.352	4.3502e-08
MCCD1	6	31486739	31499508	73	11	68692	6.1094	5e-10	73	10	41505	6.1094	5e-10
MDC1	6	30666084	30695458	108	11	68663	6.4915	4.2491e-11	36	7	41505	4.9443	3.82e-07
MICA	6	31357561	31384590	293	21	68644	8.2426	8.4266e-17	257	13	41505	7.5336	2.4673e-14
MICB	6	31452054	31480401	256	19	68637	7.9343	1.0582e-15	299	20	41505	8.1088	2.5571e-16
MLN	6	33760949	33781793	54	9	68538	3.9895	3.31e-05	57	9	41505	2.3137	0.010342
MOG	6	29614758	29641649	100	17	68679	7.553	2.1261e-14	74	16	41505	6.1094	5e-10
MRPS18B	6	30575275	30595674	44	5	68661	6.1084	5.031e-10	12	6	41505	5.4772	2.1606e-08
MSH5	6	31697725	31731955	60	14	68668	6.1094	5e-10	48	10	41505	6.1094	5e-10
MUC21	6	30941485	30959175	82	9	68622	6.1094	5e-10	77	7	41505	6.8799	2.9944e-12
MUC22	6	30963729	31004679	371	28	68633	7.6094	1.3766e-14	393	24	41505	8.0071	5.8728e-16
NCR3	6	31555160	31570762	48	17	68374	6.1094	5e-10	48	15	41505	6.1094	5e-10
NELFE	6	31918364	31936864	46	13	68680	7.3511	9.8255e-14	36	9	41505	6.1094	5e-10
NEU1	6	31825329	31840709	39	7	68505	7.4317	5.3624e-14	31	4	41505	6.1094	5e-10
NFKBIL1	6	31504628	31528106	109	24	68667	6.1094	5e-10	95	18	41505	7.4579	4.3965e-14
NKAPL	6	28217075	28230236	25	6	68699	6.1094	5e-10	27	7	41505	2.4789	0.0065886
NOTCH4	6	32161120	32201844	202	33	68622	6.6601	1.3679e-11	191	28	41505	7.5503	2.1705e-14
NPEPPS	17	45590316	45702142	78	9	68200	3.7319	9.5012e-05	105	7	41505	6.556	2.7644e-11
NRM	6	30654324	30669197	49	10	68584	6.1094	5e-10	17	9	41505	7.9726	7.7716e-16
OR10C1	6	29397716	29410254	44	6	68688	7.738	5.0515e-15	27	6	41505	3.239	0.00059985
OR11A1	6	29391781	29434848	140	10	68692	6.1094	5e-10	74	11	41505	3.9045	4.7206e-05
OR12D2	6	29354416	29366948	64	6	68553	7.7787	3.6637e-15	54	4	41505	1.744	0.04058
OR12D3	6	29339700	29353068	61	8	68629	7.386	7.5662e-14	55	7	41505	1.8149	0.034768
OR14J1	6	29264467	29276932	35	8	68589	7.6785	8.0491e-15	31	6	41505	2.2884	0.011057
OR2B2	6	27877463	27890174	20	6	68648	7.8298	2.4425e-15	21	6	41505	1.8501	0.032151
OR2B3	6	29052485	29065090	25	7	68648	7.8659	1.8319e-15	22	5	41505	2.123	0.016879
OR2H1	6	29414947	29433599	55	4	68698	7.4122	6.2117e-14	17	5	41505	4.4377	4.5466e-06
OR2H2	6	29543818	29558245	41	9	68587	7.2407	2.2321e-13	40	9	41505	6.5892	2.2104e-11
OR2J3	6	29069587	29082161	32	7	68629	6.1094	5e-10	30	6	41505	2.7895	0.0026399
OR2W1	6	29010490	29022952	42	9	68627	6.1094	5e-10	37	7	41505	2.2406	0.012526
OR5V1	6	29321507	29334054	39	6	68688	7.9006	1.3878e-15	30	6	41505	1.759	0.039286
PBX2	6	32151010	32167963	36	11	68526	6.1094	5e-10	30	8	41505	7.6581	9.4369e-15
PFDN6	6	33247374	33260211	21	6	68558	6.3982	7.8588e-11	19	5	41505	7.5058	3.0531e-14
PGBD1	6	28239314	28271826	62	12	68663	6.1094	5e-10	59	11	41505	4.7169	1.1974e-06
PHF1	6	33368773	33385730	22	8	68561	5.2717	6.7576e-08	19	6	41505	7.7543	4.4409e-15
POM121L2	6	27275342	27290011	40	4	68622	5.9912	1.0415e-09	39	3	41505	1.7979	0.036099
POU5F1	6	31130614	31148451	148	24	68691	7.4365	5.1681e-14	146	20	41505	7.552	2.1427e-14
PPP1R10	6	30566677	30595084	59	5	68673	5.9434	1.3961e-09	17	7	41505	5.6727	7.03e-09
PPP1R11	6	30024932	30039610	77	12	68682	7.542	2.3148e-14	69	10	41505	6.1094	5e-10
PPP1R18	6	30642666	30665672	69	15	68638	6.1094	5e-10	20	9	41505	7.7173	5.9397e-15
PPT2	6	32111229	32132958	39	13	68619	6.1094	5e-10	28	8	41505	6.1094	5e-10
PRR3	6	30514486	30533973	20	5	68599	7.7806	3.6082e-15	15	3	41505	4.5443	2.7554e-06
PRRC2A	6	31578450	31607054	93	18	68646	7.6619	9.1593e-15	68	10	41505	7.6905	7.3275e-15
PRRT1	6	32114640	32129720	26	10	68593	6.1094	5e-10	20	7	41505	6.1094	5e-10
PSMB8	6	32806994	32822712	105	14	68683	7.2142	2.7117e-13	92	11	41505	6.1094	5e-10
PSMB9	6	32811927	32829128	119	16	68695	7.5565	2.0706e-14	101	13	41505	6.1094	5e-10
PSORS1C1	6	31072608	31109369	350	26	68650	8.4364	1.6359e-17	363	26	41505	7.6929	7.1908e-15
PSORS1C2	6	31103811	31117127	121	19	68675	7.0504	8.9184e-13	126	19	41505	7.4423	4.946e-14
RFTN1	3	16355852	16565222	455	53	68308	3.2265	0.00062658	504	50	41505	2.9608	0.0015342
RGL2	6	33257931	33277386	19	5	68547	7.5438	2.2815e-14	19	4	41505	5.8178	2.982e-09
RING1	6	33166286	33181999	26	7	68580	6.4831	4.4919e-11	25	6	41505	5.5243	1.6541e-08
RNF39	6	30036543	30053628	88	14	68688	7.1771	3.5599e-13	106	14	41505	7.1006	6.2106e-13
RNF5	6	32136162	32150070	25	7	68658	6.1094	5e-10	19	5	41505	8.0577	3.8858e-16
RPP21	6	30302897	30316135	32	9	68621	7.7285	5.4401e-15	26	7	41505	7.6812	7.8826e-15
RPS18	6	33229852	33245781	32	5	68663	7.1972	3.0737e-13	19	4	41505	5.2049	9.7032e-08
RXRB	6	33159862	33178630	29	6	68580	6.1568	3.7125e-10	31	7	41505	5.1726	1.1544e-07
SAPCD1	6	31720773	31734127	28	8	68699	6.1094	5e-10	21	5	41505	6.1094	5e-10
SCGN	6	25642429	25703511	156	23	68437	7.4851	3.5749e-14	159	23	41505	3.9292	4.2619e-05
SFTA2	6	30897627	30909952	50	13	68668	6.1094	5e-10	46	11	41505	6.1094	5e-10
SKIV2L	6	31916581	31939032	54	14	68685	7.0999	6.2428e-13	43	10	41505	7.8064	2.9421e-15
SKP1	5	133490582	133522724	28	3	68103	3.1946	0.00070019	37	4	41505	3.2374	0.00060315
SLC17A1	6	25781625	25842287	135	13	68604	6.1094	5e-10	122	10	41505	3.2607	0.00055569
SLC17A2	6	25911482	25940954	84	9	68615	7.6273	1.199e-14	85	8	41505	2.3412	0.0096115
SLC17A3	6	25843828	25884471	94	13	68584	6.1094	5e-10	87	11	41505	3.0316	0.0012165
SLC17A4	6	25744927	25782903	115	14	68579	6.1094	5e-10	96	10	41505	2.2854	0.011144
SLC39A7	6	33158603	33173714	22	5	68547	7.7592	4.2744e-15	23	5	41505	4.3255	7.6082e-06
SLC44A4	6	31829469	31856823	80	16	68532	7.6398	1.088e-14	60	10	41505	7.4663	4.1245e-14
STK19	6	31928952	31950723	48	14	68689	7.0876	6.824e-13	44	11	41505	6.1094	5e-10
SYNGAP1	6	33377847	33422966	48	10	68521	5.8976	1.8443e-09	40	7	41505	7.7806	3.6082e-15
TAP1	6	32811486	32831748	142	19	68693	7.8088	2.8866e-15	123	15	41505	7.5527	2.1316e-14
TAP2	6	32788110	32816547	204	31	68644	7.5593	2.0262e-14	196	28	41505	7.4493	4.6907e-14
TAPBP	6	33265971	33292164	32	5	68586	7.3922	7.222e-14	31	4	41505	5.189	1.0571e-07
TCF19	6	31116303	31135683	122	17	68707	7.441	4.996e-14	127	17	41505	7.4398	5.0404e-14
TNF	6	31533344	31547613	47	14	68636	7.2409	2.2282e-13	37	9	41505	8.0023	6.1062e-16
TNXB	6	32007432	32087151	138	27	68627	6.1094	5e-10	113	19	41505	6.844	3.8503e-12
TRIM10	6	30118222	30138711	112	11	68671	7.8017	3.0531e-15	58	10	41505	7.4607	4.3021e-14
TRIM15	6	30120968	30141973	105	11	68666	7.2491	2.0983e-13	48	12	41505	6.1094	5e-10
TRIM26	6	30150732	30191271	132	17	68646	6.1094	5e-10	117	13	41505	7.3678	8.6708e-14
TRIM27	6	28869279	28901768	80	13	68622	6.1094	5e-10	65	8	41505	4.2186	1.2291e-05
TRIM31	6	30069174	30090867	129	19	68644	6.1094	5e-10	98	16	41505	6.1094	5e-10
TRIM38	6	25952917	25989057	61	12	68540	7.3149	1.2879e-13	53	9	41505	2.6645	0.0038552
TRIM39	6	30284227	30313006	68	12	68674	7.956	8.8818e-16	60	10	41505	5.5466	1.456e-08
TRIM39-RPP21	6	30287088	30316135	70	14	68661	7.239	2.2604e-13	58	11	41505	6.5424	3.0269e-11
TRIM40	6	30093885	30118012	175	11	68682	7.4036	6.628e-14	154	9	41505	7.5044	3.0864e-14
TUBB	6	30678012	30694699	54	8	68644	6.1094	5e-10	25	5	41505	5.015	2.652e-07
UBD	6	29521889	29537702	57	11	68563	7.5157	2.8311e-14	40	9	41505	6.4637	5.1099e-11
UQCC2	6	33663038	33689528	76	10	68550	6.1094	5e-10	79	9	41505	2.0275	0.021305
VARS	6	31743795	31773712	52	16	68659	7.3661	8.7819e-14	39	10	41505	8.0988	2.7756e-16
VARS2	6	30871982	30895736	104	10	68670	7.6365	1.1158e-14	98	9	41505	6.1094	5e-10
VPS52	6	33216549	33249723	60	7	68584	6.7004	1.0393e-11	38	6	41505	5.6418	8.4123e-09
VWA7	6	31731678	31755108	44	14	68641	7.5013	3.1586e-14	34	9	41505	7.6635	9.0483e-15
WDR46	6	33245182	33267304	25	7	68567	7.2834	1.627e-13	24	6	41505	7.7466	4.7184e-15
ZBED9	6	28537907	28565112	31	8	68590	6.1094	5e-10	27	7	41505	4.2613	1.0163e-05
ZBTB12	6	31865894	31879769	28	12	68604	6.1094	5e-10	18	8	41505	7.7806	3.6082e-15
ZBTB22	6	33280682	33295719	16	3	68626	5.9549	1.3013e-09	18	3	41505	5.0198	2.5867e-07
ZBTB9	6	33412356	33426821	12	4	68576	3.4556	0.00027452	11	4	41505	6.5858	2.2629e-11
ZDBF2	2	207129523	207180662	58	7	68426	3.1396	0.00084581	52	4	41505	2.597	0.0047018
ZFP57	6	29638669	29654931	134	18	68672	7.4446	4.8628e-14	134	16	41505	6.1094	5e-10
ZKSCAN3	6	28307691	28338454	80	14	68624	7.5865	1.6431e-14	71	11	41505	4.725	1.1508e-06
ZKSCAN4	6	28210904	28237030	42	10	68660	6.1094	5e-10	43	10	41505	2.593	0.0047576
ZKSCAN8	6	28099688	28128750	62	5	68673	6.1094	5e-10	62	5	41505	2.2172	0.013305
ZNF165	6	28038482	28058841	43	7	68646	6.1094	5e-10	40	6	41505	2.0247	0.021451
ZNF184	6	27417021	27450897	83	7	68640	7.4675	4.0856e-14	86	6	41505	2.2977	0.01079
ZNF311	6	28961062	28983037	49	10	68419	7.5034	3.1086e-14	42	7	41505	2.6442	0.0040948
ZNF391	6	27346524	27373183	118	5	68642	6.1094	5e-10	122	5	41505	1.7964	0.036215
ZNRD1	6	30019017	30034186	76	12	68687	6.1094	5e-10	63	9	41505	7.5032	3.1142e-14
ZSCAN12	6	28345098	28377544	81	8	68674	6.1094	5e-10	79	6	41505	4.6455	1.6965e-06
ZSCAN16	6	28082334	28099364	33	5	68673	8.1259	2.2204e-16	31	5	41505	2.5051	0.0061212
ZSCAN23	6	28397873	28421279	57	7	68691	6.1094	5e-10	57	7	41505	6.1094	5e-10
ZSCAN26	6	28224788	28247501	33	8	68681	6.1094	5e-10	34	8	41505	3.1905	0.00071009
ZSCAN31	6	28291014	28331972	111	16	68632	7.3133	1.3034e-13	101	13	41505	4.7879	8.4275e-07
ZSCAN9	6	28183029	28202765	35	8	68678	7.7559	4.3854e-15	35	7	41505	3.4502	0.0002801

### Sheet: Supplemtary Table 13
Supplemtary Table 13. Shared gene-level associations of C4 protein level and MS severity.
Symbol	CHR	START	STOP	C4 protein					MS Severity
				NSNPS	NPARAM	N	ZSTAT	P	NSNPS	NPARAM	N	ZSTAT	P
C4B	6	31972572	32004695	1	1	68690	3.9787	3.464e-05	8	5	12584	1.6993	0.04463
GMNN	6	24765159	24787827	40	12	68348	7.2474	2.1239e-13	49	15	12584	1.8346	0.033281
HLA-DRA	6	32397619	32414323	151	16	68674	7.403	6.6558e-14	164	18	12584	2.0268	0.021343
MAS1L	6	29453043	29465679	13	3	68707	7.9726	7.7716e-16	22	6	12584	1.8807	0.030005
NNT	5	43592791	43707168	196	9	68646	3.5993	0.00015956	242	14	12584	2.1882	0.014326
OR11A1	6	29391781	29434848	140	10	68692	6.1094	5e-10	134	14	12584	1.6531	0.049158
OR12D2	6	29354416	29366948	64	6	68553	7.7787	3.6637e-15	66	6	12584	2.2185	0.013259

### Sheet: Supplemtary Table 14
Supplemtary Table 14. Shared gene-level associations of C4 protein level, MS susceptibility, and MS severity.
				C4 protein					MS Susceptibility					MS Severity
Symbol	CHR	START	STOP	NSNPS	NPARAM	N	ZSTAT	P	NSNPS	NPARAM	N	ZSTAT	P	NSNPS	NPARAM	N	ZSTAT	P
C4B	6	31972572	32004695	1	1	68690	3.9787	3.464e-05	16	5	41505	6.1094	5e-10	8	5	12584	1.6993	0.04463
HLA-DRA	6	32397619	32414323	151	16	68674	7.403	6.6558e-14	150	15	41505	7.2695	1.8041e-13	164	18	12584	2.0268	0.021343
MAS1L	6	29453043	29465679	13	3	68707	7.9726	7.7716e-16	7	3	41505	5.352	4.3502e-08	22	6	12584	1.8807	0.030005
OR11A1	6	29391781	29434848	140	10	68692	6.1094	5e-10	74	11	41505	3.9045	4.7206e-05	134	14	12584	1.6531	0.049158
OR12D2	6	29354416	29366948	64	6	68553	7.7787	3.6637e-15	54	4	41505	1.744	0.04058	66	6	12584	2.2185	0.013259

### Sheet: Supplementary Table 15
Supplementary Table 15. KEGG pathway analysis of shared genes associated with C4 protein level and MS susceptibility.
category	subcategory	ID	Description	GeneRatio	BgRatio	RichFactor	FoldEnrichment	zScore	pvalue	p.adjust	qvalue	geneID	Count
Human Diseases	Immune disease	hsa05322	Systemic lupus erythematosus	43/131	144/9434	0.298611	21.5046	29.422	2.35857e-47	5.18885e-45	4.24542e-45	8969/8370/8368/8367/8366/8365/8364/8363/8362/8361/8360/8359/8347/8346/8344/8343/8339/8336/8335/8332/8330/8329/8294/721/720/717/7124/554313/3123/3122/3120/3119/3118/3117/3115/3113/3112/3111/3109/3108/3012/121504/110384692	43
Organismal Systems	Immune system	hsa04612	Antigen processing and presentation	25/131	81/9434	0.308642	22.2269	22.7669	9.33852e-28	1.02724e-25	8.40467e-26	7124/6892/6891/6890/3305/3304/3303/3135/3134/3133/3123/3122/3120/3119/3118/3117/3115/3113/3112/3111/3109/3108/3107/3106/3105	25
Human Diseases	Endocrine and metabolic disease	hsa04940	Type I diabetes mellitus	20/131	44/9434	0.454545	32.7342	25.0363	2.11114e-26	1.54817e-24	1.26669e-24	7124/4049/3135/3134/3133/3123/3122/3120/3119/3118/3117/3115/3113/3112/3111/3109/3108/3107/3106/3105	20
Human Diseases	Immune disease	hsa05332	Graft-versus-host disease	20/131	45/9434	0.444444	32.0068	24.7402	3.75731e-26	2.06652e-24	1.69079e-24	7124/3569/3135/3134/3133/3123/3122/3120/3119/3118/3117/3115/3113/3112/3111/3109/3108/3107/3106/3105	20
Human Diseases	Immune disease	hsa05330	Allograft rejection	19/131	39/9434	0.487179	35.0844	25.3098	7.25671e-26	3.19295e-24	2.61242e-24	7124/3135/3134/3133/3123/3122/3120/3119/3118/3117/3115/3113/3112/3111/3109/3108/3107/3106/3105	19
Human Diseases	Immune disease	hsa05320	Autoimmune thyroid disease	19/131	54/9434	0.351852	25.3387	21.2834	1.62997e-22	5.97657e-21	4.88992e-21	3449/3135/3134/3133/3123/3122/3120/3119/3118/3117/3115/3113/3112/3111/3109/3108/3107/3106/3105	19
Human Diseases	Cancer: overview	hsa05203	Viral carcinogenesis	29/131	205/9434	0.141463	10.1875	15.7815	1.19357e-21	3.75121e-20	3.06917e-20	8370/8368/8367/8366/8365/8364/8363/8362/8361/8360/8359/8347/8346/8344/8343/8339/8294/578/554313/3135/3134/3133/3107/3106/3105/2968/28973/1388/121504	29
Human Diseases	Infectious disease: viral	hsa05168	Herpes simplex virus 1 infection	27/131	182/9434	0.148352	10.6836	15.6532	9.80791e-21	2.69717e-19	2.20678e-19	7124/6892/6891/6890/578/4049/3569/3449/3135/3134/3133/3123/3122/3120/3119/3118/3117/3115/3113/3112/3111/3109/3108/3107/3106/3105/1616	27
Human Diseases	Substance dependence	hsa05034	Alcoholism	27/131	191/9434	0.141361	10.1802	15.2093	3.62008e-20	8.84909e-19	7.24016e-19	8969/8370/8368/8367/8366/8365/8364/8363/8362/8361/8360/8359/8347/8346/8344/8343/8339/8336/8335/8332/8330/8329/8294/554313/3012/1388/121504	27
Organismal Systems	Immune system	hsa04613	Neutrophil extracellular trap formation	27/131	196/9434	0.137755	9.92047	14.9753	7.25346e-20	1.59576e-18	1.30562e-18	8969/8370/8368/8367/8366/8365/8364/8363/8362/8361/8360/8359/8347/8346/8344/8343/8339/8336/8335/8332/8330/8329/8294/554313/3012/177/121504	27
Human Diseases	Cardiovascular disease	hsa05416	Viral myocarditis	18/131	70/9434	0.257143	18.5182	17.4565	1.40827e-18	2.81655e-17	2.30445e-17	3135/3134/3133/3123/3122/3120/3119/3118/3117/3115/3113/3112/3111/3109/3108/3107/3106/3105	18
Cellular Processes	Transport and catabolism	hsa04145	Phagosome	23/131	159/9434	0.144654	10.4173	14.2108	1.72255e-17	3.15801e-16	2.58383e-16	6891/6890/534/3135/3134/3133/3123/3122/3120/3119/3118/3117/3115/3113/3112/3111/3109/3108/3107/3106/3105/2213/203068	23
Human Diseases	Infectious disease: viral	hsa05169	Epstein-Barr virus infection	25/131	204/9434	0.122549	8.8254	13.4082	3.51644e-17	5.95091e-16	4.86892e-16	7124/6892/6891/6890/578/3569/3449/3135/3134/3133/3123/3122/3120/3119/3118/3117/3115/3113/3112/3111/3109/3108/3107/3106/3105	25
Human Diseases	Immune disease	hsa05310	Asthma	13/131	32/9434	0.40625	29.2562	18.9989	1.08162e-16	1.69969e-15	1.39066e-15	7124/3123/3122/3120/3119/3118/3117/3115/3113/3112/3111/3109/3108	13
Human Diseases	Infectious disease: bacterial	hsa05150	Staphylococcus aureus infection	18/131	102/9434	0.176471	12.7086	14.108	1.90473e-15	2.7936e-14	2.28567e-14	721/720/717/629/3123/3122/3120/3119/3118/3117/3115/3113/3112/3111/3109/3108/2213/110384692	18
Organismal Systems	Immune system	hsa04672	Intestinal immune network for IgA production	13/131	50/9434	0.26	18.724	14.9108	8.94931e-14	1.23053e-12	1.0068e-12	3569/3123/3122/3120/3119/3118/3117/3115/3113/3112/3111/3109/3108	13
Human Diseases	Immune disease	hsa05323	Rheumatoid arthritis	16/131	95/9434	0.168421	12.1289	12.9364	1.64654e-13	2.13081e-12	1.74339e-12	7124/534/4050/3569/3123/3122/3120/3119/3118/3117/3115/3113/3112/3111/3109/3108	16
Human Diseases	Immune disease	hsa05321	Inflammatory bowel disease	14/131	66/9434	0.212121	15.276	13.8103	2.05502e-13	2.51169e-12	2.05502e-12	7124/3569/3123/3122/3120/3119/3118/3117/3115/3113/3112/3111/3109/3108	14
Human Diseases	Infectious disease: viral	hsa05166	Human T-cell leukemia virus 1 infection	22/131	224/9434	0.0982143	7.07293	10.9154	3.48692e-13	4.03749e-12	3.3034e-12	7124/4049/3569/3135/3134/3133/3123/3122/3120/3119/3118/3117/3115/3113/3112/3111/3109/3108/3107/3106/3105/1388	22
Human Diseases	Infectious disease: parasitic	hsa05145	Toxoplasmosis	16/131	112/9434	0.142857	10.2879	11.7333	2.33039e-12	2.56343e-11	2.09735e-11	7124/3305/3304/3303/3123/3122/3120/3119/3118/3117/3115/3113/3112/3111/3109/3108	16
Environmental Information Processing	Signaling molecules and interaction	hsa04514	Cell adhesion molecules	18/131	160/9434	0.1125	8.10172	10.7508	5.88747e-12	6.16782e-11	5.0464e-11	3135/3134/3133/3123/3122/3120/3119/3118/3117/3115/3113/3112/3111/3109/3108/3107/3106/3105	18
Human Diseases	Infectious disease: parasitic	hsa05140	Leishmaniasis	13/131	79/9434	0.164557	11.8506	11.492	4.73808e-11	4.73808e-10	3.87661e-10	7124/3123/3122/3120/3119/3118/3117/3115/3113/3112/3111/3109/3108	13
Organismal Systems	Immune system	hsa04640	Hematopoietic cell lineage	14/131	100/9434	0.14	10.0821	10.8344	7.88122e-11	7.53856e-10	6.16791e-10	7124/3569/3123/3122/3120/3119/3118/3117/3115/3113/3112/3111/3109/3108	14
Organismal Systems	Immune system	hsa04659	Th17 cell differentiation	14/131	109/9434	0.12844	9.24967	10.2796	2.57373e-10	2.35925e-09	1.9303e-09	6257/3569/3123/3122/3120/3119/3118/3117/3115/3113/3112/3111/3109/3108	14
Human Diseases	Infectious disease: viral	hsa05164	Influenza A	16/131	173/9434	0.0924855	6.66037	8.91637	1.81136e-09	1.594e-08	1.30418e-08	7124/578/3569/3449/3123/3122/3120/3119/3118/3117/3115/3113/3112/3111/3109/3108	16
Human Diseases	Infectious disease: bacterial	hsa05152	Tuberculosis	16/131	182/9434	0.0879121	6.33101	8.61741	3.8076e-09	3.22181e-08	2.63603e-08	7124/3569/3449/3123/3122/3120/3119/3118/3117/3115/3113/3112/3111/3109/3108/2213	16
Organismal Systems	Immune system	hsa04658	Th1 and Th2 cell differentiation	12/131	93/9434	0.129032	9.29229	9.53605	4.95674e-09	4.03882e-08	3.30449e-08	3123/3122/3120/3119/3118/3117/3115/3113/3112/3111/3109/3108	12
Human Diseases	Infectious disease: viral	hsa05163	Human cytomegalovirus infection	15/131	226/9434	0.0663717	4.77977	6.82475	5.02305e-07	3.94668e-06	3.2291e-06	7124/6892/6891/6890/578/3710/3569/3449/3135/3134/3133/3107/3106/3105/1388	15
Human Diseases	Infectious disease: viral	hsa05170	Human immunodeficiency virus 1 infection	14/131	213/9434	0.0657277	4.7334	6.53964	1.39019e-06	1.05463e-05	8.62879e-06	7124/6892/6891/6890/6500/578/3710/3449/3135/3134/3133/3107/3106/3105	14
Organismal Systems	Immune system	hsa04650	Natural killer cell mediated cytotoxicity	10/131	134/9434	0.0746269	5.37427	6.05154	1.60276e-05	0.000117536	9.61655e-05	7124/4277/3449/3135/3133/3107/3106/3105/259197/100507436	10
Human Diseases	Infectious disease: viral	hsa05167	Kaposi sarcoma-associated herpesvirus infection	12/131	196/9434	0.0612245	4.4091	5.72305	1.68716e-05	0.000119734	9.79643e-05	578/4277/3710/3569/3449/3135/3134/3133/3107/3106/3105/100507436	12
Cellular Processes	Cell growth and death	hsa04217	Necroptosis	9/131	159/9434	0.0566038	4.07634	4.64221	0.000358269	0.0024631	0.00201526	8969/8336/8335/8332/8330/8329/7124/3449/3012	9
Human Diseases	Infectious disease: viral	hsa05162	Measles	8/131	139/9434	0.057554	4.14476	4.4322	0.0006853	0.00456867	0.003738	578/3569/3449/3305/3304/3303/2213/1460	8
Human Diseases	Infectious disease: bacterial	hsa05133	Pertussis	6/131	78/9434	0.0769231	5.53964	4.77719	0.000724539	0.00468819	0.00383579	721/720/717/7124/3569/110384692	6
Human Diseases	Infectious disease: bacterial	hsa05134	Legionellosis	5/131	56/9434	0.0892857	6.42993	4.83596	0.00103595	0.00651171	0.00532776	7124/3569/3305/3304/3303	5
Genetic Information Processing	Chromosome	hsa03082	ATP-dependent chromatin remodeling	7/131	117/9434	0.0598291	4.30861	4.27316	0.00118543	0.00724427	0.00592713	8969/8336/8335/8332/8330/8329/3012	7
Cellular Processes	Cell growth and death	hsa04218	Cellular senescence	8/131	157/9434	0.0509554	3.66957	4.00254	0.00151053	0.00898152	0.00734852	3710/3569/3135/3134/3133/3107/3106/3105	8
Human Diseases	Infectious disease: viral	hsa05165	Human papillomavirus infection	12/131	333/9434	0.036036	2.59514	3.51663	0.00225032	0.0130282	0.0106594	7148/7124/578/534/4855/3449/3135/3134/3133/3107/3106/3105	12
Human Diseases	Endocrine and metabolic disease	hsa04936	Alcoholic liver disease	7/131	144/9434	0.0486111	3.50074	3.58832	0.00385945	0.0217713	0.0178129	721/720/717/7124/3569/3449/110384692	7
Human Diseases	Infectious disease: viral	hsa05171	Coronavirus disease - COVID-19	9/131	238/9434	0.0378151	2.72327	3.19514	0.0058391	0.032115	0.0262759	721/720/717/7124/629/6222/3569/3449/110384692	9
Organismal Systems	Immune system	hsa04610	Complement and coagulation cascades	5/131	88/9434	0.0568182	4.09178	3.45769	0.00747147	0.0400908	0.0328016	721/720/717/629/110384692	5
Cellular Processes	Transport and catabolism	hsa04144	Endocytosis	9/131	252/9434	0.0357143	2.57197	3.00141	0.00838001	0.0438953	0.0359143	3305/3304/3303/3135/3134/3133/3107/3106/3105	9
Genetic Information Processing	Folding, sorting and degradation	hsa04141	Protein processing in endoplasmic reticulum	7/131	171/9434	0.0409357	2.94799	3.05041	0.00968581	0.0495553	0.0405453	6500/6048/578/3305/3304/3303/1388	7
